# Population risk factors for severe disease and mortality in COVID-19: A global systematic review and meta-analysis

**DOI:** 10.1101/2020.12.21.20248610

**Authors:** Adam Booth, Angus Bruno Reed, Sonia Ponzo, Arrash Yassaee, Mert Aral, David Plans, Alain Labrique, Diwakar Mohan

## Abstract

**Aim:** COVID-19 clinical presentation is heterogeneous, ranging from asymptomatic to severe cases. While there are a number of early publications relating to risk factors for COVID-19 infection, low sample size and heterogeneity in study design impacted consolidation of early findings. There is a pressing need to identify the factors which predispose patients to severe cases of COVID-19. For rapid and widespread risk stratification, these factors should be easily obtainable, inexpensive, and avoid invasive clinical procedures. The aim of our study is to fill this knowledge gap by systematically mapping all the available evidence on the association of various clinical, demographic, and lifestyle variables with the risk of specific adverse outcomes in patients with COVID-19.

**Methods:** The systematic review was conducted using standardized methodology, searching three electronic databases (PubMed, Embase, and Web of Science) for relevant literature published between 1^st^ January 2020 and 9^th^ July 2020. Included studies reported characteristics of patients with COVID-19 while reporting outcomes relating to disease severity. In the case of sufficient comparable data, meta-analyses were conducted to estimate risk of each variable.

**Results:** Seventy-six studies were identified, with a total of 17,860,001 patients across 14 countries. The studies were highly heterogeneous in terms of the sample under study, outcomes, and risk measures reported. A large number of risk factors were presented for COVID-19. Commonly reported variables for adverse outcome from COVID-19 comprised patient characteristics, including age >75 (OR = 2.65 (1.81–3.90)), male sex (OR = 2.05(1.39–3.04)) and severe obesity (OR = 2.57 (1.31–5.05)). Active cancer (OR = 1.46 (1.04–2.04)) was associated with increased risk of severe outcome. A number of common symptoms and vital measures (respiratory rate and SpO2) also suggested elevated risk profiles.

**Conclusions:** Based on the findings of this study, a range of easily assessed parameters are valuable to predict elevated risk of severe illness and mortality as a result of COVID-19, including patient characteristics and detailed comorbidities, alongside the novel inclusion of real-time symptoms and vital measurements.

## Supplementary material for "Population risk factors for severe disease and mortality in COVID-19: A global systematic review and meta-analysis": Dataset

### Sheet: Export_Outcomes_Combined_201213
Covidence ID	Reviewer	Sample n	Severe sample n	Author	Geography	Severe comparison	Non-severe comparison	Covidence Data Extracted	Data Extracted	Notes	Coding Data Extracted	EndPoint	MALE OR	MALE -95CI	MALE +95CI	AGE y OR	AGE y -95CI	AGE y +95CI	AGE 60 OR	AGE 60 -95CI	AGE 60 +95CI	AGE 65 OR	AGE 65 -95CI	AGE 65 +95CI	AGE 75OR	AGE 75 -95CI	AGE 75 +95CI	AGE RAW OR	AGE RAW -95CI	AGE RAW +95CI	OBESE OR	OBESE -95CI	OBESE +95CI	SEV. Obese OR	SEV. OBESE -95CI	SEV. OBESE +95CI	BMI Other OR	BMI Other -95CI	BMI Other +95CI	SMOKING ACTIVE OR	SMOKING ACTIVE -95CI	SMOKING ACTIVE +95CI	SMOKING FORMER OR	SMOKING FORMER -95CI	SMOKING FORMER +95CI	SMOKING HISTORY OR	SMOKING HISTORY -95CI	SMOKING HISTORY +95CI	BLOOD_O OR	BLOOD_O -95CI	BLOOD_O +95CI	BLOOD_A OR	BLOOD_A -95CI	BLOOD_A +95CI	Ethnicity OR	Ethnicity 95CI	ALC CONSUMP. OR	ALC CONSUMP. -95CI	ALC CONSUMP. +95CI	Waist-to-hip ratio OR	Waist-to-hip ratio 95CI	Ever seen a psychiatrist OR	Ever seen a psychiatrist 95CI	Psychological distress OR	Psychological distress 95CI	Activity Levels OR	Activity Levels 95CI	Family Cluster OR	Family Cluster 95CI	Low income OR	Low income 95CI	Lower education OR	Lower education 95CI	Townsend deprivation OR	Townsend deprivation 95CI	IMD Quintile (1 [least deprived] - 5 [most deprived]) OR	IMD Quintile (1 [least deprived] - 5 [most deprived]) 95CI	ANY COND. OR	ANY COND. -95CI	ANY COND. +95CI	HYPERTENSION OR	HYPERTENSION -95CI	HYPERTENSION +95CI	CVD OR	CVD -95CI	CVD +95CI	CAD OR	CAD -95CI	CAD +95CI	Heart failure OR	Heart failure -95CI	Heart failure +95CI	Chronic Heart Disease OR	Chronic Heart Disease -95CI	Chronic Heart Disease +95CI	DIABETES OR	DIABETES -95CI	DIABETES +95CI	CerbVD_STROKE OR	CerbVD_STROKE -95CI	CerbVD_STROKE +95CI	Chronic Liver Disease OR	Chronic Liver Disease -95CI	Chronic Liver Disease +95CI	CHRONIC LUNG DISEASE OR	CHRONIC LUNG DISEASE -95CI	CHRONIC LUNG DISEASE +95CI	ASTHMA OR	ASTHMA -95CI	ASTHMA +95CI	COPD OR	COPD -95CI	COPD +95CI	Sleep Apnoea OR	Sleep Apnoea -95CI	Sleep Apnoea +95CI	ACT. CANCER OR	ACT. CANCER -95CI	ACT. CANCER +95CI	IMMUNO.Defic. OR	IMIMMUNO.Defic. -95CI	IMIMMUNO.Defic. +95CI	IMMUNO.SUP OR	IMMUNO.SUP -95CI	IMMUNO.SUP +95CI	Interstitial Lung Disease OR	95CI	CKD OR	CKD -95CI	CKD +95CI	Dementia OR	Dementia -95CI	Dementia +95CI	Neuro. Disease OR	Neuro. Disease -95CI	Neuro. Disease +95CI	Endocrine System Disease OR	Endocrine System Disease 95CI	Endocrine System Disease OR2	Endocrine System Disease 95CI3	Transplant history OR	Transplant history 95CI	Rheumatic Disease OR	Rheumatic Disease -95CI	Rheumatic Disease +95CI	PULMONARY DISEASE OR	PULMONARY DISEASE -95CI	PULMONARY DISEASE +95CI	Coagulation disorder OR	Coagulation disorder 95CI	Chronic GI OR	Chronic GI -95CI	Chronic GI +95CI	Viral Hepatitis OR	Viral Hepatitis -95CI	Viral Hepatitis +95CI	HIV OR	HIV 95CI	Macular Degeneration OR	Macular Degeneration 95CI	Others OR	Others -95CI	Others +95CI	Hyperlipidemia OR	Hyperlipidemia -95CI	Hyperlipidemia +95CI	FEVER OR	FEVER -95CI	FEVER +95CI	HIGHEST TEMP OR	HIGHEST TEM 95CI	Fatigue OR	Fatigue -95CI	Fatigue +95CI	Myalgia OR	Myalgia -95CI	Myalgia -95CI7	COUGH OR	COUGH -95CI	COUGH +95CI	Sputum OR	Sputum -95CI	Sputum +95CI	Dyspnoea OR	Dyspnoea -95CI	Dyspnoea +95CI	Chest pain OR	Chest pain -95CI	Chest pain +95CI	Nausea OR	Nausea -95CI	Nausea -95CI8	Diarrhoea OR	Diarrhoea -95CI	Diarrhoea +95CI	Pharyngalgia OR	Pharyngalgia -95CI	Pharyngalgia +95CI	Headache OR	Headache -95CI	Headache +95CI	Dizziness OR	Dizziness -95CI	Dizziness +95CI	Syncope/ Passing Out OR	Syncope/ Passing Out 95CI	GI OR	GI -95CI	GI +95CI	Haemoptysis OR	Haemoptysis -95CI	Haemoptysis +95CI	Chills OR	Chills -95CI	Chills +95CI	Loss of smell/taste OR	Loss of smell/taste 95CI	Loss of smell/taste OR10	Loss of smell/taste 95CI11	Rhinorrhoea OR	Rhinorrhoea -95CI	Rhinorrhoea +95CI	Anorexia OR	Anorexia -95CI	Anorexia +95CI	Unconsciousness OR	Unconsciousness 95CI	Respiratory Rate 24 OR	Respiratory Rate 24 -CI	Respiratory Rate 24 +CI	Respiratory Rate OR	Respiratory Rate 95CI	Heart Rate OR	Heart Rate 95CI	Oxygen saturation % OR	Oxygen saturation % 95CI	Haemoglobin Levels OR	Haemoglobin Levels 95CI
342	Angus Reed	140	33	Liu 2020	China	Other: Severe disease	mild disease	Other: multivariate HR and frequencies	Huma-calculated univariate ORs	Severe disease vs mild disease	1	0	0.52	0.21	1.25	NULL	NULL	NULL	NULL	NULL	NULL	NULL	NULL	NULL	NULL	NULL	NULL	NULL	NULL	NULL	NULL	NULL	NULL	NULL	NULL	NULL	NULL	NULL	NULL	NULL	NULL	NULL	NULL	NULL	NULL	NULL	NULL	NULL	NULL	NULL	NULL	NULL	NULL	NULL	NULL	NULL	NULL	NULL	NULL	NULL	NULL	NULL	NULL	NULL	NULL	NULL	NULL	NULL	NULL	NULL	NULL	NULL	NULL	NULL	NULL	NULL	NULL	NULL	NULL	NULL	3.22	1.42	7.32	2.51	1.08	5.82	NULL	NULL	NULL	NULL	NULL	NULL	NULL	NULL	NULL	NULL	NULL	NULL	NULL	NULL	NULL	NULL	NULL	NULL	NULL	NULL	NULL	NULL	NULL	NULL	NULL	NULL	NULL	NULL	NULL	NULL	NULL	NULL	NULL	NULL	NULL	NULL	NULL	NULL	NULL	NULL	NULL	NULL	NULL	NULL	NULL	NULL	NULL	NULL	NULL	NULL	NULL	NULL	NULL	NULL	NULL	NULL	NULL	NULL	NULL	NULL	NULL	NULL	NULL	NULL	NULL	NULL	NULL	NULL	NULL	NULL	NULL	NULL	NULL	NULL	NULL	NULL	NULL	NULL	NULL	NULL	0.96	0.43	2.17	NULL	NULL	3.79	1.44	10.01	1.5	0.43	5.23	1.41	0.64	3.08	NULL	NULL	NULL	7.7	1.81	32.81	5.39	1.71	16.94	NULL	NULL	NULL	NULL	NULL	NULL	NULL	NULL	NULL	NULL	NULL	NULL	NULL	NULL	NULL	NULL	NULL	NULL	NULL	NULL	NULL	NULL	NULL	NULL	NULL	NULL	NULL	NULL	NULL	NULL	NULL	NULL	NULL	2.81	0.71	11.16	NULL	NULL	NULL	NULL	NULL	NULL	NULL	NULL	NULL	NULL	NULL	NULL	NULL
342	Angus Reed	140	33	Liu 2020	China	Other: Severe disease	mild disease	Other: multivariate HR and frequencies	Multivariate HR for age	Severe disease vs mild	3	0	NULL	NULL	NULL	1.04	1.01	1.06	2.78	1.3	4.56	3.03	1.32	5.18	3.59	1.38	6.67	1.04	1.01	1.06	NULL	NULL	NULL	NULL	NULL	NULL	NULL	NULL	NULL	NULL	NULL	NULL	NULL	NULL	NULL	NULL	NULL	NULL	NULL	NULL	NULL	NULL	NULL	NULL	NULL	NULL	NULL	NULL	NULL	NULL	NULL	NULL	NULL	NULL	NULL	NULL	NULL	NULL	NULL	NULL	NULL	NULL	NULL	NULL	NULL	NULL	NULL	NULL	NULL	NULL	NULL	NULL	NULL	NULL	NULL	NULL	NULL	NULL	NULL	NULL	NULL	NULL	NULL	NULL	NULL	NULL	NULL	NULL	NULL	NULL	NULL	NULL	NULL	NULL	NULL	NULL	NULL	NULL	NULL	NULL	NULL	NULL	NULL	NULL	NULL	NULL	NULL	NULL	NULL	NULL	NULL	NULL	NULL	NULL	NULL	NULL	NULL	NULL	NULL	NULL	NULL	NULL	NULL	NULL	NULL	NULL	NULL	NULL	NULL	NULL	NULL	NULL	NULL	NULL	NULL	NULL	NULL	NULL	NULL	NULL	NULL	NULL	NULL	NULL	NULL	NULL	NULL	NULL	NULL	NULL	NULL	NULL	NULL	NULL	NULL	NULL	NULL	NULL	NULL	NULL	NULL	NULL	NULL	NULL	NULL	NULL	NULL	NULL	NULL	NULL	NULL	NULL	NULL	NULL	NULL	NULL	NULL	NULL	NULL	NULL	NULL	NULL	NULL	NULL	NULL	NULL	NULL	NULL	NULL	NULL	NULL	NULL	NULL	NULL	NULL	NULL	NULL	NULL	NULL	NULL	NULL	NULL	NULL	NULL	NULL	NULL	NULL	NULL	NULL	NULL	NULL	NULL	NULL	NULL	NULL	NULL	NULL	NULL	NULL	NULL	NULL	NULL	NULL	NULL	NULL	NULL	NULL	NULL
345	Adam Booth	645	573	Zhang 2020	China	Other: pneumonia as defined by radiological findings	non-pneumonia as defined by radiological findings	Other: Multivariate and Univariate	Huma-calculated univariate ORs	Normal imaging findings vs. abnormal	1	4	1.25	0.77	2.05	NULL	NULL	NULL	NULL	NULL	NULL	NULL	NULL	NULL	NULL	NULL	NULL	NULL	NULL	NULL	NULL	NULL	NULL	NULL	NULL	NULL	NULL	NULL	NULL	NULL	NULL	NULL	NULL	NULL	NULL	NULL	NULL	NULL	NULL	NULL	NULL	NULL	NULL	NULL	NULL	NULL	NULL	NULL	NULL	NULL	NULL	NULL	NULL	NULL	NULL	NULL	NULL	NULL	NULL	NULL	NULL	NULL	NULL	NULL	NULL	NULL	NULL	2.02	1.06	3.86	NULL	NULL	NULL	NULL	NULL	NULL	NULL	NULL	NULL	NULL	NULL	NULL	NULL	NULL	NULL	NULL	NULL	NULL	NULL	NULL	NULL	NULL	NULL	NULL	NULL	NULL	NULL	NULL	NULL	NULL	NULL	NULL	NULL	NULL	NULL	NULL	NULL	NULL	NULL	NULL	NULL	NULL	NULL	NULL	NULL	NULL	NULL	NULL	NULL	NULL	NULL	NULL	NULL	NULL	NULL	NULL	NULL	NULL	NULL	NULL	NULL	NULL	NULL	NULL	NULL	NULL	NULL	NULL	NULL	NULL	NULL	NULL	NULL	NULL	NULL	NULL	NULL	NULL	NULL	NULL	NULL	NULL	NULL	NULL	NULL	NULL	3.04	1.76	5.23	NULL	NULL	1.64	0.79	3.41	NULL	NULL	NULL	2.56	1.56	4.2	1.84	1.04	3.26	NULL	NULL	NULL	NULL	NULL	NULL	NULL	NULL	NULL	0.68	0.31	1.51	0.52	0.29	0.95	NULL	NULL	NULL	NULL	NULL	NULL	NULL	NULL	NULL	NULL	NULL	NULL	NULL	NULL	NULL	NULL	NULL	NULL	NULL	NULL	NULL	NULL	NULL	NULL	NULL	NULL	NULL	NULL	NULL	NULL	NULL	NULL	NULL	NULL	NULL	NULL	NULL	NULL	NULL	NULL
345	Adam Booth	573	64	Zhang 2020	China	Other: pneumonia as defined by radiological findings	non-pneumonia as defined by radiological findings	Other: Multivariate and Univariate	Multivariate OR	severe/critical pneumonia.	2	0	NULL	NULL	NULL	NULL	NULL	NULL	NULL	NULL	NULL	NULL	NULL	NULL	NULL	NULL	NULL	NULL	NULL	NULL	NULL	NULL	NULL	NULL	NULL	NULL	NULL	NULL	NULL	NULL	NULL	NULL	NULL	NULL	NULL	NULL	NULL	NULL	NULL	NULL	NULL	NULL	NULL	NULL	NULL	NULL	NULL	NULL	NULL	NULL	NULL	NULL	NULL	NULL	NULL	NULL	NULL	NULL	NULL	NULL	NULL	NULL	NULL	NULL	NULL	NULL	NULL	NULL	NULL	NULL	NULL	NULL	NULL	NULL	NULL	NULL	NULL	NULL	NULL	NULL	NULL	NULL	NULL	NULL	NULL	NULL	NULL	NULL	NULL	NULL	NULL	NULL	NULL	NULL	NULL	NULL	NULL	NULL	NULL	NULL	NULL	NULL	NULL	NULL	NULL	NULL	NULL	NULL	NULL	NULL	NULL	NULL	NULL	NULL	NULL	NULL	NULL	NULL	NULL	NULL	NULL	NULL	NULL	NULL	NULL	NULL	NULL	NULL	NULL	NULL	NULL	NULL	NULL	NULL	NULL	NULL	NULL	NULL	NULL	NULL	NULL	NULL	NULL	NULL	NULL	NULL	NULL	NULL	NULL	NULL	NULL	NULL	NULL	NULL	NULL	NULL	NULL	NULL	NULL	NULL	NULL	NULL	NULL	NULL	4.67	1.75	12.46	NULL	NULL	NULL	NULL	NULL	NULL	9.02	2.2	37.01	NULL	NULL	NULL	15.55	2.86	84.5	NULL	NULL	NULL	NULL	NULL	NULL	NULL	NULL	NULL	NULL	NULL	NULL	NULL	NULL	NULL	NULL	NULL	NULL	NULL	NULL	NULL	NULL	NULL	NULL	NULL	NULL	NULL	NULL	NULL	NULL	NULL	NULL	NULL	NULL	NULL	NULL	NULL	NULL	NULL	NULL	NULL	NULL	NULL	NULL	NULL	NULL
356	Angus Reed	663	409	Zhang 2020	China	Other: Severity and mortality	mild to moderate' disease or survival	Frequency table (OR & 95CI) calculated (unadjusted)	Huma-calculated univariate ORs	Severe/critical disease vs mild-moderate	1	0	1.2	0.87	1.64	NULL	NULL	NULL	4.05	2.88	5.69	NULL	NULL	NULL	NULL	NULL	NULL	>60 = 4.05	2.88-5.69	NULL	NULL	NULL	NULL	NULL	NULL	NULL	NULL	NULL	NULL	NULL	NULL	NULL	NULL	NULL	NULL	NULL	NULL	NULL	NULL	NULL	NULL	NULL	NULL	NULL	NULL	NULL	NULL	NULL	NULL	NULL	NULL	NULL	NULL	NULL	NULL	NULL	NULL	NULL	NULL	NULL	NULL	NULL	NULL	NULL	NULL	NULL	NULL	NULL	NULL	NULL	NULL	NULL	NULL	3.16	2.07	4.81	NULL	NULL	NULL	NULL	NULL	NULL	NULL	NULL	NULL	NULL	NULL	NULL	NULL	NULL	NULL	NULL	NULL	NULL	1.9	0.99	3.64	NULL	NULL	NULL	NULL	NULL	NULL	NULL	NULL	NULL	2.31	0.64	8.37	NULL	NULL	NULL	NULL	NULL	NULL	NULL	NULL	NULL	NULL	NULL	NULL	NULL	NULL	NULL	NULL	NULL	2.03	0.73-5.60	2.55	1.38-4.70	NULL	NULL	NULL	NULL	NULL	NULL	NULL	NULL	NULL	NULL	1.55	0.7	3.42	NULL	NULL	NULL	NULL	NULL	NULL	NULL	NULL	NULL	NULL	NULL	NULL	NULL	1.16	0.79	1.71	NULL	NULL	1.67	1.17	2.36	0.53	0.31	0.89	1.06	0.77	1.46	1.5	1.03	2.18	2.55	1.7	3.84	2.35	1.56	3.54	1.05	0.43	2.6	0.88	0.52	1.51	NULL	NULL	NULL	1.16	0.46	2.94	6.82	1.59	29.34	NULL	NULL	NULL	NULL	NULL	NULL	NULL	NULL	NULL	NULL	NULL	NULL	NULL	NULL	NULL	NULL	NULL	NULL	NULL	NULL	NULL	NULL	NULL	NULL	NULL	NULL	NULL	NULL	NULL	NULL	NULL	NULL	Decreasing haemoglobin = 2.77	1.93-4.00
363	Angus Reed	132	20	Li 2020	China	Mortality	not dead	Frequency table (OR & 95CI) calculated (unadjusted)	Huma-calculated univariate ORs (unadjusted).	Only age and sex extractable	1	5	1.17	0.44	3.08	NULL	NULL	NULL	3.4	0.94	12.3	NULL	NULL	NULL	NULL	NULL	NULL	>/=60 = 3.40	0.94-12.30	NULL	NULL	NULL	NULL	NULL	NULL	NULL	NULL	NULL	NULL	NULL	NULL	NULL	NULL	NULL	NULL	NULL	NULL	NULL	NULL	NULL	NULL	NULL	NULL	NULL	NULL	NULL	NULL	NULL	NULL	NULL	NULL	NULL	NULL	NULL	NULL	NULL	NULL	NULL	NULL	NULL	NULL	NULL	NULL	NULL	NULL	NULL	NULL	NULL	NULL	NULL	NULL	NULL	NULL	NULL	NULL	NULL	NULL	NULL	NULL	NULL	NULL	NULL	NULL	NULL	NULL	NULL	NULL	NULL	NULL	NULL	NULL	NULL	NULL	NULL	NULL	NULL	NULL	NULL	NULL	NULL	NULL	NULL	NULL	NULL	NULL	NULL	NULL	NULL	NULL	NULL	NULL	NULL	NULL	NULL	NULL	NULL	NULL	NULL	NULL	NULL	NULL	NULL	NULL	NULL	NULL	NULL	NULL	NULL	NULL	NULL	NULL	NULL	NULL	NULL	NULL	NULL	NULL	NULL	NULL	NULL	NULL	NULL	NULL	NULL	NULL	NULL	NULL	NULL	NULL	NULL	NULL	NULL	NULL	NULL	NULL	NULL	NULL	NULL	NULL	NULL	NULL	NULL	NULL	NULL	NULL	NULL	NULL	NULL	NULL	NULL	NULL	NULL	NULL	NULL	NULL	NULL	NULL	NULL	NULL	NULL	NULL	NULL	NULL	NULL	NULL	NULL	NULL	NULL	NULL	NULL	NULL	NULL	NULL	NULL	NULL	NULL	NULL	NULL	NULL	NULL	NULL	NULL	NULL	NULL	NULL	NULL	NULL	NULL	NULL	NULL	NULL	NULL	NULL	NULL	NULL	NULL	NULL	NULL	NULL	NULL	NULL	NULL	NULL	NULL	NULL	NULL	NULL	NULL
364	Sonia Ponzo	221	55	Zhang 2020	China	Other: Pneumonia	no pneumonia	Frequency table (OR & 95CI) calculated (unadjusted)	Huma-calculated univariate ORs	Severe vs not severe	1	0	2.23	1.19	4.18	NULL	NULL	NULL	NULL	NULL	NULL	7.05	2.65	18.78	NULL	NULL	NULL	< 45 = ref 45-65 = 4.58 >65 = 7.05	N/A 1.76-11.91 2.65-18.78	NULL	NULL	NULL	NULL	NULL	NULL	NULL	NULL	NULL	NULL	NULL	NULL	NULL	NULL	NULL	NULL	NULL	NULL	NULL	NULL	NULL	NULL	NULL	NULL	NULL	NULL	NULL	NULL	NULL	NULL	NULL	NULL	NULL	NULL	NULL	NULL	NULL	NULL	NULL	NULL	NULL	NULL	NULL	NULL	NULL	NULL	NULL	NULL	8.98	4.48	18	4.42	2.27	8.61	5.4	2.16	13.49	NULL	NULL	NULL	NULL	NULL	NULL	NULL	NULL	NULL	NULL	NULL	NULL	10.13	3.07	33.35	4.26	0.92	19.67	NULL	NULL	NULL	NULL	NULL	NULL	6.43	1.14	36.14	NULL	NULL	NULL	2.53	0.65	9.76	NULL	NULL	NULL	1.52	0.14	17.08	NULL	NULL	16.5	1.88	144.55	NULL	NULL	NULL	NULL	NULL	NULL	NULL	NULL	NULL	NULL	NULL	NULL	NULL	NULL	NULL	NULL	NULL	NULL	NULL	NULL	NULL	NULL	NULL	NULL	NULL	NULL	NULL	NULL	NULL	NULL	NULL	NULL	NULL	NULL	NULL	NULL	2.73	1.45	5.16	<37.3 = error (0s) 37.3-38: 0.28 38.1-39 = 2.73 >39 = 1.67	error 0.11-0.69 1.45-5.16 0.79-3.53	1.47	0.73	2.98	NULL	NULL	NULL	1.25	0.66	2.36	NULL	NULL	NULL	8.27	4.19	16.32	2.05	0.33	12.6	NULL	NULL	NULL	1.83	0.76	4.43	1.85	0.73	4.68	0.92	0.29	2.96	NULL	NULL	NULL	NULL	NULL	NULL	NULL	NULL	NULL	NULL	NULL	NULL	NULL	NULL	NULL	NULL	NULL	NULL	NULL	NULL	NULL	4.22	2.22	8.02	NULL	NULL	NULL	NULL	NULL	NULL	NULL	NULL	NULL	NULL	NULL	NULL	NULL
378	Angus Reed	3191	112	Lee 2020	Other: Korea	Other: severity	mild & moderate disease	Frequency table (OR & 95CI) calculated (unadjusted)	Huma-calculated univariate ORs	Severe/critical disease focused on loss of smell/taste	1	0	NULL	NULL	NULL	NULL	NULL	NULL	NULL	NULL	NULL	NULL	NULL	NULL	NULL	NULL	NULL	NULL	NULL	NULL	NULL	NULL	NULL	NULL	NULL	NULL	NULL	NULL	NULL	NULL	NULL	NULL	NULL	NULL	NULL	NULL	NULL	NULL	NULL	NULL	NULL	NULL	NULL	NULL	NULL	NULL	NULL	NULL	NULL	NULL	NULL	NULL	NULL	NULL	NULL	NULL	NULL	NULL	NULL	NULL	NULL	NULL	NULL	NULL	NULL	NULL	NULL	NULL	NULL	NULL	NULL	NULL	NULL	NULL	NULL	NULL	NULL	NULL	NULL	NULL	NULL	NULL	NULL	NULL	NULL	NULL	NULL	NULL	NULL	NULL	NULL	NULL	NULL	NULL	NULL	NULL	NULL	NULL	NULL	NULL	NULL	NULL	NULL	NULL	NULL	NULL	NULL	NULL	NULL	NULL	NULL	NULL	NULL	NULL	NULL	NULL	NULL	NULL	NULL	NULL	NULL	NULL	NULL	NULL	NULL	NULL	NULL	NULL	NULL	NULL	NULL	NULL	NULL	NULL	NULL	NULL	NULL	NULL	NULL	NULL	NULL	NULL	NULL	NULL	NULL	NULL	NULL	NULL	NULL	NULL	NULL	NULL	NULL	NULL	NULL	NULL	NULL	NULL	NULL	NULL	NULL	NULL	NULL	NULL	NULL	NULL	NULL	NULL	NULL	NULL	NULL	NULL	NULL	NULL	NULL	NULL	NULL	NULL	NULL	NULL	NULL	NULL	NULL	NULL	NULL	NULL	NULL	NULL	NULL	NULL	NULL	NULL	NULL	NULL	NULL	NULL	NULL	NULL	NULL	NULL	NULL	NULL	NULL	NULL	NULL	1.71	1.09	2.68	NULL	NULL	NULL	NULL	NULL	NULL	NULL	NULL	NULL	NULL	NULL	NULL	NULL	NULL	NULL	NULL	NULL	NULL	NULL	NULL
380	Sonia Ponzo	161	30	Zheng 2020	China	Other: National Health Commission definition of severe COVID (trial version 5)	Non-severe COVID (see above - probably non ARDS)	Frequency table (OR & 95CI) calculated (unadjusted)	Huma-calculated univariate ORs	severe vs non-severe	1	0	0.86	0.39	1.91	NULL	NULL	NULL	NULL	NULL	NULL	NULL	NULL	NULL	NULL	NULL	NULL	NULL	NULL	NULL	NULL	NULL	NULL	NULL	NULL	NULL	NULL	NULL	NULL	NULL	NULL	NULL	NULL	NULL	NULL	NULL	NULL	NULL	NULL	NULL	NULL	NULL	NULL	NULL	NULL	NULL	NULL	NULL	NULL	NULL	NULL	NULL	NULL	NULL	NULL	NULL	NULL	NULL	NULL	NULL	NULL	NULL	NULL	NULL	NULL	NULL	NULL	NULL	NULL	NULL	8.07	3.04	21.37	NULL	NULL	NULL	4.61	0.62	34.12	NULL	NULL	NULL	NULL	NULL	NULL	1.8	0.33	9.76	1.47	0.15	14.66	NULL	NULL	NULL	NULL	NULL	NULL	NULL	NULL	NULL	2.27	0.4	13	NULL	NULL	NULL	NULL	NULL	NULL	NULL	NULL	NULL	NULL	NULL	NULL	NULL	NULL	NULL	NULL	NULL	NULL	NULL	NULL	NULL	NULL	NULL	NULL	NULL	NULL	NULL	NULL	NULL	NULL	NULL	NULL	NULL	NULL	NULL	NULL	NULL	NULL	NULL	NULL	NULL	NULL	NULL	NULL	NULL	NULL	NULL	NULL	NULL	NULL	NULL	NULL	NULL	11.85	1.56	90.12	NULL	NULL	1.67	0.75	3.72	1.29	0.39	4.22	1.49	0.63	3.5	NULL	NULL	NULL	3.58	1.37	9.33	NULL	NULL	NULL	NULL	NULL	NULL	0.25	0.03	1.95	NULL	NULL	NULL	2.37	0.66	8.44	NULL	NULL	NULL	NULL	NULL	NULL	NULL	NULL	NULL	NULL	NULL	NULL	NULL	NULL	NULL	NULL	NULL	NULL	NULL	NULL	NULL	NULL	NULL	NULL	NULL	NULL	NULL	NULL	NULL	NULL	NULL	NULL	NULL	NULL	NULL	NULL	NULL
425	Angus Reed	339	189	Pei 2020	China	Other: Severe or critical	Moderate	Frequency table (OR & 95CI) calculated (unadjusted)	Huma-calculated univariate ORs	Severe/critical vs moderate	1	0	1.79	1.15	2.77	NULL	NULL	NULL	NULL	NULL	NULL	NULL	NULL	NULL	NULL	NULL	NULL	NULL	NULL	NULL	NULL	NULL	NULL	NULL	NULL	NULL	NULL	NULL	NULL	NULL	NULL	NULL	NULL	NULL	NULL	NULL	NULL	NULL	NULL	NULL	NULL	NULL	NULL	NULL	NULL	NULL	NULL	NULL	NULL	NULL	NULL	NULL	NULL	NULL	NULL	NULL	NULL	NULL	NULL	NULL	NULL	NULL	NULL	NULL	NULL	NULL	NULL	NULL	NULL	NULL	1.7	1.06	2.74	NULL	NULL	NULL	NULL	NULL	NULL	NULL	NULL	NULL	NULL	NULL	NULL	2.61	1.48	4.6	NULL	NULL	NULL	NULL	NULL	NULL	NULL	NULL	NULL	NULL	NULL	NULL	NULL	NULL	NULL	NULL	NULL	NULL	NULL	NULL	NULL	NULL	NULL	NULL	NULL	NULL	NULL	NULL	NULL	NULL	NULL	NULL	NULL	NULL	NULL	NULL	NULL	NULL	NULL	NULL	NULL	NULL	NULL	NULL	NULL	NULL	NULL	NULL	NULL	NULL	NULL	NULL	NULL	NULL	NULL	NULL	NULL	NULL	NULL	NULL	NULL	NULL	NULL	NULL	NULL	NULL	NULL	NULL	1.79	0.86	3.72	NULL	NULL	NULL	NULL	NULL	NULL	NULL	NULL	1.06	0.66	1.69	NULL	NULL	NULL	1.75	1.13	2.71	NULL	NULL	NULL	NULL	NULL	NULL	1.3	0.82	2.08	NULL	NULL	NULL	NULL	NULL	NULL	NULL	NULL	NULL	NULL	NULL	NULL	NULL	NULL	NULL	NULL	NULL	NULL	NULL	NULL	NULL	NULL	NULL	NULL	NULL	NULL	NULL	NULL	NULL	NULL	NULL	NULL	NULL	NULL	NULL	NULL	NULL	NULL	NULL	NULL	NULL	NULL	NULL
434	Angus Reed	344	133	Wang 2020	China	Mortality	Survivors	Frequency table (OR & 95CI) calculated (unadjusted)	Huma-calculated univariate ORs	NULL	1	5	1.27	0.82	1.96	NULL	NULL	NULL	4	2.47	6.48	NULL	NULL	NULL	NULL	NULL	NULL	>60 = 4.00	2.47-6.48	NULL	NULL	NULL	NULL	NULL	NULL	NULL	NULL	NULL	NULL	NULL	NULL	NULL	NULL	NULL	NULL	NULL	NULL	NULL	NULL	NULL	NULL	NULL	NULL	NULL	NULL	NULL	NULL	NULL	NULL	NULL	NULL	NULL	NULL	NULL	NULL	NULL	NULL	NULL	NULL	NULL	NULL	NULL	NULL	NULL	NULL	NULL	NULL	NULL	NULL	NULL	2.08	1.34	3.24	2.13	1.09	4.13	NULL	NULL	NULL	NULL	NULL	NULL	NULL	NULL	NULL	1.52	0.88	2.62	NULL	NULL	NULL	NULL	NULL	NULL	NULL	NULL	NULL	NULL	NULL	NULL	7.51	2.1	26.89	NULL	NULL	NULL	NULL	NULL	NULL	NULL	NULL	NULL	NULL	NULL	NULL	NULL	NULL	NULL	NULL	NULL	NULL	NULL	NULL	NULL	NULL	NULL	NULL	NULL	NULL	NULL	NULL	NULL	NULL	NULL	NULL	NULL	NULL	NULL	NULL	NULL	NULL	NULL	NULL	NULL	NULL	NULL	NULL	NULL	NULL	NULL	NULL	NULL	NULL	NULL	NULL	NULL	0.86	0.45	1.64	NULL	NULL	1.02	0.66	1.58	NULL	NULL	NULL	1.4	0.87	2.25	1.04	0.67	1.62	2.89	1.79	4.66	NULL	NULL	NULL	NULL	NULL	NULL	0.66	0.39	1.09	NULL	NULL	NULL	NULL	NULL	NULL	NULL	NULL	NULL	NULL	NULL	NULL	NULL	NULL	NULL	NULL	NULL	NULL	NULL	NULL	NULL	NULL	NULL	NULL	NULL	NULL	NULL	0.93	0.57	1.52	NULL	NULL	NULL	NULL	NULL	NULL	NULL	NULL	NULL	NULL	NULL	NULL	NULL
438	Adam Booth	339	65	Wang 2020	China	Mortality	Survival at 4 weeks from the admission(Individuals still in hospital were classified as survived)	Other: Frequency Table // Univariate&Multivariate Cox regression	Huma-calculated univariate ORs	All over 60 years old. Multivariate Cox HR reported in other page respectively	1	5	1.74	1	3.01	NULL	NULL	NULL	NULL	NULL	NULL	NULL	NULL	NULL	NULL	NULL	NULL	NULL	NULL	NULL	NULL	NULL	NULL	NULL	NULL	NULL	NULL	NULL	NULL	NULL	NULL	NULL	NULL	NULL	NULL	NULL	NULL	NULL	NULL	NULL	NULL	NULL	NULL	NULL	NULL	NULL	NULL	NULL	NULL	NULL	NULL	NULL	NULL	NULL	NULL	NULL	NULL	NULL	NULL	NULL	NULL	NULL	NULL	NULL	NULL	NULL	NULL	NULL	NULL	NULL	1.54	NULL	NULL	3.61	1.91	6.83	NULL	NULL	NULL	NULL	NULL	NULL	NULL	NULL	NULL	1.09	0.53	2.26	4.35	1.76	10.74	NULL	NULL	NULL	NULL	NULL	NULL	NULL	NULL	NULL	5.38	2.18	13.29	NULL	NULL	NULL	NULL	NULL	NULL	NULL	NULL	NULL	NULL	NULL	NULL	NULL	NULL	NULL	NULL	NULL	NULL	NULL	NULL	NULL	NULL	NULL	NULL	NULL	NULL	NULL	NULL	NULL	NULL	NULL	NULL	NULL	NULL	NULL	NULL	NULL	NULL	NULL	NULL	NULL	NULL	NULL	NULL	NULL	NULL	NULL	NULL	NULL	NULL	NULL	NULL	NULL	0.46	0.2	1.08	NULL	NULL	1.01	0.58	1.75	NULL	NULL	NULL	0.72	0.42	1.24	0.92	0.5	1.7	2.45	1.41	4.25	NULL	NULL	NULL	NULL	NULL	NULL	0.96	0.42	2.18	NULL	NULL	NULL	NULL	NULL	NULL	NULL	NULL	NULL	NULL	NULL	NULL	NULL	NULL	NULL	NULL	NULL	NULL	NULL	NULL	NULL	NULL	NULL	NULL	NULL	NULL	NULL	0.74	0.39	1.4	NULL	NULL	NULL	NULL	NULL	NULL	NULL	NULL	NULL	NULL	NULL	NULL	NULL
438	Adam Booth	339	65	Wang 2020	China	Mortality	Survival at 4 weeks from the admission(Individuals still in hospital were classified as survived)	Other: Frequency Table // Univariate&Multivariate Cox regression	Multivariate Cox model (Hazard Ratio) adjusted for Age	All over 60 years old. Univar. OR from freq table calc other page respectively	3	5	NULL	NULL	NULL	NULL	NULL	NULL	NULL	NULL	NULL	NULL	NULL	NULL	NULL	NULL	NULL	NULL	NULL	NULL	NULL	NULL	NULL	NULL	NULL	NULL	NULL	NULL	NULL	NULL	NULL	NULL	NULL	NULL	NULL	NULL	NULL	NULL	NULL	NULL	NULL	NULL	NULL	NULL	NULL	NULL	NULL	NULL	NULL	NULL	NULL	NULL	NULL	NULL	NULL	NULL	NULL	NULL	NULL	NULL	NULL	NULL	NULL	NULL	NULL	NULL	NULL	NULL	NULL	NULL	NULL	NULL	NULL	1.06	1.03	1.1	NULL	NULL	NULL	NULL	NULL	NULL	NULL	NULL	NULL	NULL	NULL	NULL	1.38	0.65	2.92	NULL	NULL	NULL	NULL	NULL	NULL	NULL	NULL	NULL	2.24	1.11	4.5	NULL	NULL	NULL	NULL	NULL	NULL	NULL	NULL	NULL	NULL	NULL	NULL	NULL	NULL	NULL	NULL	NULL	NULL	NULL	NULL	NULL	NULL	NULL	NULL	NULL	NULL	NULL	NULL	NULL	NULL	NULL	NULL	NULL	NULL	NULL	NULL	NULL	NULL	NULL	NULL	NULL	NULL	NULL	NULL	NULL	NULL	NULL	NULL	NULL	NULL	NULL	NULL	NULL	NULL	NULL	NULL	NULL	NULL	NULL	NULL	NULL	NULL	NULL	NULL	NULL	NULL	NULL	NULL	NULL	NULL	NULL	NULL	NULL	NULL	NULL	NULL	NULL	NULL	NULL	NULL	NULL	NULL	NULL	NULL	NULL	NULL	NULL	NULL	NULL	NULL	NULL	NULL	NULL	NULL	NULL	NULL	NULL	NULL	NULL	NULL	NULL	NULL	NULL	NULL	NULL	NULL	NULL	NULL	NULL	NULL	NULL	NULL	NULL	NULL	NULL	NULL	NULL	NULL	NULL	NULL	NULL	NULL	NULL	NULL	NULL
443	Adam Booth	193	108	Yan 2020	China	Mortality	severe COVID	Frequency table (OR & 95CI) calculated (unadjusted)	Huma-calculated univariate ORs	NULL	1	5	2.94	1.62	5.32	NULL	NULL	NULL	NULL	NULL	NULL	NULL	NULL	NULL	NULL	NULL	NULL	NULL	NULL	NULL	NULL	NULL	NULL	NULL	NULL	NULL	NULL	NULL	NULL	NULL	NULL	NULL	NULL	NULL	NULL	NULL	NULL	NULL	NULL	NULL	NULL	NULL	NULL	NULL	NULL	NULL	NULL	NULL	NULL	NULL	NULL	NULL	NULL	NULL	NULL	NULL	NULL	NULL	NULL	NULL	NULL	NULL	NULL	NULL	NULL	NULL	NULL	NULL	NULL	NULL	4.82	2.49	9.35	NULL	NULL	NULL	NULL	NULL	NULL	NULL	NULL	NULL	NULL	NULL	NULL	4.77	2.16	10.57	NULL	NULL	NULL	NULL	NULL	NULL	NULL	NULL	NULL	NULL	NULL	NULL	NULL	NULL	NULL	NULL	NULL	NULL	NULL	NULL	NULL	NULL	NULL	NULL	NULL	NULL	NULL	NULL	NULL	NULL	NULL	NULL	NULL	NULL	NULL	NULL	NULL	NULL	NULL	NULL	NULL	NULL	NULL	NULL	NULL	NULL	NULL	NULL	NULL	NULL	NULL	NULL	NULL	NULL	NULL	NULL	NULL	NULL	NULL	NULL	NULL	NULL	NULL	NULL	NULL	NULL	NULL	NULL	NULL	NULL	NULL	NULL	NULL	NULL	NULL	NULL	NULL	NULL	NULL	NULL	NULL	NULL	NULL	NULL	NULL	NULL	NULL	NULL	NULL	NULL	NULL	NULL	NULL	NULL	NULL	NULL	NULL	NULL	NULL	NULL	NULL	NULL	NULL	NULL	NULL	NULL	NULL	NULL	NULL	NULL	NULL	NULL	NULL	NULL	NULL	NULL	NULL	NULL	NULL	NULL	NULL	NULL	NULL	NULL	NULL	NULL	NULL	NULL	NULL	NULL	NULL	NULL	NULL	NULL	NULL	NULL	NULL	NULL	NULL	NULL
454	Sonia Ponzo	476	124	Feng 2020	China	Other: The disease is classified as severe if one of the following conditions is met: 1)Respiratory distress, respiratory rate>30/min. 2)Oxygen saturation on room air at rest<93%.3)Partial pressure of oxygen in arterial blood/FIO2<300 mm Hg	Moderate type: Fever, cough, and other symptoms are present with pneumonia on chest CT	Univariate OR reported (unadjusted)	Huma-calculated univariate ORs	Data about mortality vs discharge/hospital stay is included; should this be reported in the mortality sheet too? Also, I added a few comments on things that didn't look right/I was unsure about	1	4	1.61	1.05	2.46	NULL	NULL	NULL	NULL	NULL	NULL	1.54	0.93	2.56	3.13	1.54	6.35	<40 = 0.22(0.12-0.43) 40-64 = 1.27(0.84-1.92) 65-74 = 1.54 (0.93-2.56) >=75 = 3.13 (1.54-6.35)	NULL	NULL	NULL	NULL	NULL	NULL	NULL	NULL	NULL	NULL	NULL	1.85	0.97	3.54	NULL	NULL	NULL	NULL	NULL	NULL	NULL	NULL	NULL	NULL	NULL	NULL	NULL	NULL	2.56	1.29	5.07	NULL	NULL	NULL	NULL	NULL	NULL	NULL	NULL	NULL	NULL	NULL	NULL	NULL	NULL	NULL	NULL	NULL	NULL	2.28	1.5	3.46	1.82	1.15	2.87	2.5	1.27	4.92	NULL	NULL	NULL	NULL	NULL	NULL	NULL	NULL	NULL	1.59	0.85	2.98	3.37	1.27	8.93	NULL	NULL	NULL	NULL	NULL	NULL	NULL	NULL	NULL	5.47	2.24	13.39	NULL	NULL	NULL	NULL	NULL	NULL	NULL	NULL	NULL	7.35	1.41	38.4	NULL	NULL	2.87	0.4	20.59	NULL	NULL	NULL	NULL	NULL	NULL	NULL	NULL	NULL	NULL	NULL	NULL	NULL	NULL	NULL	NULL	NULL	NULL	NULL	NULL	NULL	NULL	NULL	NULL	NULL	NULL	NULL	NULL	NULL	NULL	2.18	1.37	3.48	NULL	NULL	NULL	13.69	4.92	38.07	NULL	NULL	NULL	NULL	NULL	1.5	0.81	2.79	0.38	0.25	0.58	2.57	1.67	3.96	6.35	3.94	10.23	2.04	0.82	5.07	NULL	NULL	NULL	NULL	NULL	NULL	1.12	0.51	2.47	NULL	NULL	NULL	NULL	NULL	NULL	NULL	NULL	0.76	0.37	1.58	4.95	0.82	30.04	1.74	0.69	4.36	NULL	NULL	NULL	NULL	NULL	NULL	NULL	NULL	NULL	NULL	NULL	NULL	NULL	NULL	NULL	NULL	NULL	NULL	NULL	NULL	NULL	NULL	NULL
454	Adam Booth	337	16	Feng 2020	China	Other: The disease is classified as severe if one of the following conditions is met: 1)Respiratory distress, respiratory rate>30/min. 2)Oxygen saturation on room air at rest<93%.3)Partial pressure of oxygen in arterial blood/FIO2<300 mm Hg	Moderate type: Fever, cough, and other symptoms are present with pneumonia on chest CT	Other: multivariate HRs	bivariate Cox Proportional hazard ratio (HR) models		3	5	NULL	NULL	NULL	NULL	NULL	NULL	NULL	NULL	NULL	NULL	NULL	NULL	6.07	1.65	22.35	NULL	NULL	NULL	NULL	NULL	NULL	NULL	NULL	NULL	NULL	NULL	NULL	NULL	NULL	NULL	NULL	NULL	NULL	NULL	NULL	NULL	NULL	NULL	NULL	NULL	NULL	NULL	NULL	NULL	NULL	NULL	NULL	NULL	NULL	NULL	NULL	NULL	NULL	NULL	NULL	NULL	NULL	NULL	NULL	NULL	NULL	NULL	NULL	NULL	NULL	NULL	NULL	NULL	1.56	0.42	5.83	0.59	0.1	3.63	NULL	NULL	NULL	NULL	NULL	NULL	NULL	NULL	NULL	1.68	0.34	8.16	NULL	NULL	NULL	NULL	NULL	NULL	NULL	NULL	NULL	NULL	NULL	NULL	NULL	NULL	NULL	NULL	NULL	NULL	NULL	NULL	NULL	NULL	NULL	NULL	NULL	NULL	NULL	NULL	NULL	NULL	NULL	NULL	NULL	NULL	NULL	NULL	NULL	NULL	NULL	NULL	NULL	NULL	NULL	NULL	NULL	NULL	NULL	NULL	NULL	NULL	NULL	NULL	NULL	NULL	NULL	NULL	NULL	NULL	NULL	NULL	NULL	NULL	NULL	NULL	NULL	NULL	NULL	NULL	NULL	NULL	NULL	NULL	NULL	NULL	NULL	NULL	NULL	NULL	NULL	NULL	NULL	NULL	NULL	NULL	NULL	NULL	NULL	NULL	NULL	NULL	NULL	NULL	NULL	NULL	NULL	NULL	NULL	NULL	NULL	NULL	NULL	NULL	NULL	NULL	NULL	NULL	NULL	NULL	NULL	NULL	NULL	NULL	NULL	NULL	NULL	NULL	NULL	NULL	NULL	NULL	NULL	NULL	NULL	NULL	NULL	NULL	NULL	NULL	NULL	NULL	NULL	NULL	NULL	NULL	NULL	NULL	NULL	NULL	NULL	NULL
477	Adam Booth	249	22	Chen 2020	China	ICU	No ICU admission	Multivariate reported	Multivariate logistic regression	NULL	2	2	3.38	0.77	14.9	1.06	1	1.12	4.56	1	19.16	5.18	1	6.67	6.67	1	40.1	1.06	1	1.12	NULL	NULL	NULL	NULL	NULL	NULL	NULL	NULL	NULL	NULL	NULL	NULL	NULL	NULL	NULL	NULL	NULL	NULL	NULL	NULL	NULL	NULL	NULL	NULL	NULL	NULL	NULL	NULL	NULL	NULL	NULL	NULL	NULL	NULL	NULL	NULL	NULL	NULL	NULL	NULL	NULL	NULL	NULL	NULL	NULL	NULL	NULL	1.83	0.5	6.75	NULL	NULL	NULL	NULL	NULL	NULL	NULL	NULL	NULL	NULL	NULL	NULL	NULL	NULL	NULL	NULL	NULL	NULL	NULL	NULL	NULL	NULL	NULL	NULL	NULL	NULL	NULL	NULL	NULL	NULL	NULL	NULL	NULL	NULL	NULL	NULL	NULL	NULL	NULL	NULL	NULL	NULL	NULL	NULL	NULL	NULL	NULL	NULL	NULL	NULL	NULL	NULL	NULL	NULL	NULL	NULL	NULL	NULL	NULL	NULL	NULL	NULL	NULL	NULL	NULL	NULL	NULL	NULL	NULL	NULL	NULL	NULL	NULL	NULL	NULL	NULL	NULL	NULL	NULL	NULL	NULL	NULL	NULL	NULL	NULL	NULL	NULL	NULL	NULL	NULL	NULL	NULL	NULL	NULL	NULL	NULL	NULL	NULL	NULL	NULL	NULL	NULL	NULL	NULL	NULL	NULL	NULL	NULL	NULL	NULL	NULL	NULL	NULL	NULL	NULL	NULL	NULL	NULL	NULL	NULL	NULL	NULL	NULL	NULL	NULL	NULL	NULL	NULL	NULL	NULL	NULL	NULL	NULL	NULL	NULL	NULL	NULL	NULL	NULL	NULL	NULL	NULL	NULL	NULL	NULL	NULL	NULL	NULL	NULL	NULL	NULL	NULL	NULL	NULL	NULL	NULL	NULL	NULL
485	Angus Reed	651	64	Jin 2020	China	Other: Severe/critical illness		Multivariate reported	Huma-calculated univariate ORs	Severe/critical disease in patients with GI symptoms	1	0	NULL	NULL	NULL	NULL	NULL	NULL	NULL	NULL	NULL	NULL	NULL	NULL	NULL	NULL	NULL	NULL	NULL	NULL	NULL	NULL	NULL	NULL	NULL	NULL	NULL	NULL	NULL	NULL	NULL	NULL	NULL	NULL	NULL	NULL	NULL	NULL	NULL	NULL	NULL	NULL	NULL	NULL	NULL	NULL	NULL	NULL	NULL	NULL	NULL	NULL	NULL	NULL	NULL	NULL	NULL	NULL	NULL	NULL	NULL	NULL	NULL	NULL	NULL	NULL	NULL	NULL	NULL	NULL	NULL	NULL	NULL	NULL	NULL	NULL	NULL	NULL	NULL	NULL	NULL	NULL	NULL	NULL	NULL	NULL	NULL	NULL	NULL	NULL	NULL	NULL	NULL	NULL	NULL	NULL	NULL	NULL	NULL	NULL	NULL	NULL	NULL	NULL	NULL	NULL	NULL	NULL	NULL	NULL	NULL	NULL	NULL	NULL	NULL	NULL	NULL	NULL	NULL	NULL	NULL	NULL	NULL	NULL	NULL	NULL	NULL	NULL	NULL	NULL	NULL	NULL	NULL	NULL	NULL	NULL	NULL	NULL	NULL	NULL	NULL	NULL	NULL	NULL	NULL	NULL	NULL	NULL	NULL	NULL	NULL	NULL	NULL	NULL	NULL	NULL	NULL	NULL	NULL	NULL	NULL	NULL	NULL	NULL	NULL	NULL	NULL	NULL	NULL	NULL	NULL	NULL	NULL	NULL	NULL	NULL	NULL	NULL	NULL	NULL	NULL	NULL	NULL	NULL	NULL	NULL	NULL	NULL	NULL	NULL	NULL	NULL	NULL	NULL	NULL	NULL	3.36	1.81	6.24	NULL	NULL	NULL	NULL	NULL	NULL	NULL	NULL	NULL	NULL	NULL	NULL	NULL	NULL	NULL	NULL	NULL	NULL	NULL	NULL	NULL	NULL	NULL	NULL	NULL	NULL	NULL	NULL	NULL
485	Angus Reed	651	64	Jin 2020	China	Other: Severe/critical illness		Multivariate reported	Multivariate ORs	Severe/critical disease in patients with GI symptoms	2	0	NULL	NULL	NULL	NULL	NULL	NULL	NULL	NULL	NULL	NULL	NULL	NULL	NULL	NULL	NULL	NULL	NULL	NULL	NULL	NULL	NULL	NULL	NULL	NULL	NULL	NULL	NULL	NULL	NULL	NULL	NULL	NULL	NULL	NULL	NULL	NULL	NULL	NULL	NULL	NULL	NULL	NULL	NULL	NULL	NULL	NULL	NULL	NULL	NULL	NULL	NULL	NULL	NULL	NULL	NULL	NULL	NULL	NULL	NULL	NULL	NULL	NULL	NULL	NULL	NULL	NULL	NULL	NULL	NULL	NULL	NULL	NULL	NULL	NULL	NULL	NULL	NULL	NULL	NULL	NULL	NULL	NULL	NULL	NULL	NULL	NULL	NULL	NULL	NULL	NULL	NULL	NULL	NULL	NULL	NULL	NULL	NULL	NULL	NULL	NULL	NULL	NULL	NULL	NULL	NULL	NULL	NULL	NULL	NULL	NULL	NULL	NULL	NULL	NULL	NULL	NULL	NULL	NULL	NULL	NULL	NULL	NULL	NULL	NULL	NULL	NULL	NULL	NULL	NULL	NULL	NULL	NULL	NULL	NULL	NULL	NULL	NULL	NULL	NULL	NULL	NULL	NULL	NULL	NULL	NULL	NULL	NULL	NULL	NULL	NULL	NULL	NULL	NULL	NULL	NULL	NULL	NULL	NULL	NULL	NULL	NULL	NULL	NULL	NULL	NULL	NULL	NULL	NULL	11.4	1.89	68.73	NULL	NULL	NULL	NULL	NULL	NULL	NULL	NULL	NULL	NULL	NULL	NULL	NULL	NULL	NULL	NULL	NULL	NULL	NULL	NULL	NULL	NULL	NULL	NULL	NULL	NULL	NULL	NULL	NULL	NULL	NULL	NULL	NULL	NULL	NULL	NULL	NULL	NULL	NULL	NULL	NULL	NULL	NULL	NULL	NULL	NULL	NULL	NULL	NULL	NULL	NULL	NULL	NULL	NULL	NULL
491	Adam Booth	487	49	Shi 2020	China	Other: The primary endpoint was the occurrence of death and severe cases.	Undefined (MILD)	Multivariate reported	Multivaraite analysis (undefined)	Mild vs. severe // Terrible quality - suggest to remove	2	0	3.68	1.75	7.75	1.06	1.03	1.08	4.56	2.16	7.43	5.18	2.3	8.78	6.67	2.62	12.27	1.06	1.03	1.08	NULL	NULL	NULL	NULL	NULL	NULL	NULL	NULL	NULL	NULL	NULL	NULL	NULL	NULL	NULL	NULL	NULL	NULL	NULL	NULL	NULL	NULL	NULL	NULL	NULL	NULL	NULL	NULL	NULL	NULL	NULL	NULL	NULL	NULL	NULL	NULL	NULL	NULL	NULL	NULL	NULL	NULL	NULL	NULL	NULL	NULL	NULL	NULL	NULL	NULL	2.71	1.32	5.59	NULL	NULL	NULL	NULL	NULL	NULL	NULL	NULL	NULL	NULL	NULL	NULL	NULL	NULL	NULL	NULL	NULL	NULL	NULL	NULL	NULL	NULL	NULL	NULL	NULL	NULL	NULL	NULL	NULL	NULL	NULL	NULL	NULL	NULL	NULL	NULL	NULL	NULL	NULL	NULL	NULL	NULL	NULL	NULL	NULL	NULL	NULL	NULL	NULL	NULL	NULL	NULL	NULL	NULL	NULL	NULL	NULL	NULL	NULL	NULL	NULL	NULL	NULL	NULL	NULL	NULL	NULL	NULL	NULL	NULL	NULL	NULL	NULL	NULL	NULL	NULL	NULL	NULL	NULL	NULL	NULL	NULL	NULL	NULL	NULL	NULL	NULL	NULL	NULL	NULL	NULL	NULL	NULL	NULL	NULL	NULL	NULL	NULL	NULL	NULL	NULL	NULL	NULL	NULL	NULL	NULL	NULL	NULL	NULL	NULL	NULL	NULL	NULL	NULL	NULL	NULL	NULL	NULL	NULL	NULL	NULL	NULL	NULL	NULL	NULL	NULL	NULL	NULL	NULL	NULL	NULL	NULL	NULL	NULL	NULL	NULL	NULL	NULL	NULL	NULL	NULL	NULL	NULL	NULL	NULL	NULL	NULL	NULL	NULL	NULL	NULL	NULL	NULL	NULL	NULL
492	Angus Reed	1590	50	Guan 2020	China	Other: ICU admission and death	non-ICU or survivor	Other: Adjusted (by sex and smoking) HRs provided but combined ICU, invasive ventilation, and death into one composite end-point.	Huma-calculated univariate ORs (unadjusted).	Adjusted HRs are calculated but combine ICU, invasive ventilation, and death as a single risk factor. aHRs in comment on this cell	1	4	NULL	NULL	NULL	NULL	NULL	NULL	NULL	NULL	NULL	NULL	NULL	NULL	NULL	NULL	NULL	NULL	NULL	NULL	NULL	NULL	NULL	NULL	NULL	NULL	NULL	NULL	NULL	NULL	NULL	NULL	NULL	NULL	NULL	NULL	NULL	NULL	NULL	NULL	NULL	NULL	NULL	NULL	NULL	NULL	NULL	NULL	NULL	NULL	NULL	NULL	NULL	NULL	NULL	NULL	NULL	NULL	NULL	NULL	NULL	NULL	NULL	NULL	NULL	NULL	NULL	7.54	4.07	13.96	6.86	3.86	12.19	5.56	2.48	12.45	NULL	NULL	NULL	NULL	NULL	NULL	NULL	NULL	NULL	4.27	2.21	8.26	8.61	3.35	22.13	NULL	NULL	NULL	NULL	NULL	NULL	NULL	NULL	NULL	11.53	4.37	30.46	NULL	NULL	NULL	6.49	1.82	23.18	NULL	NULL	NULL	NULL	NULL	NULL	NULL	NULL	10.58	3.71	30.15	NULL	NULL	NULL	NULL	NULL	NULL	NULL	NULL	NULL	NULL	NULL	NULL	NULL	NULL	NULL	NULL	NULL	NULL	NULL	NULL	NULL	NULL	NULL	NULL	NULL	NULL	NULL	NULL	NULL	NULL	NULL	NULL	NULL	NULL	NULL	NULL	NULL	NULL	NULL	NULL	NULL	NULL	NULL	NULL	NULL	NULL	NULL	NULL	NULL	NULL	NULL	NULL	NULL	NULL	NULL	NULL	NULL	NULL	NULL	NULL	NULL	NULL	NULL	NULL	NULL	NULL	NULL	NULL	NULL	NULL	NULL	NULL	NULL	NULL	NULL	NULL	NULL	NULL	NULL	NULL	NULL	NULL	NULL	NULL	NULL	NULL	NULL	NULL	NULL	NULL	NULL	NULL	NULL	NULL	NULL	NULL	NULL	NULL	NULL	NULL	NULL	NULL	NULL	NULL	NULL	NULL	NULL	NULL
519	Sonia Ponzo	191	54	Zhou 2020	China	Mortality	discharged	Other: Multivariate and univariate ORs reported	Multivariable and univariate ORs (green cells) + Huma calculated ORs for variables not included in the reported uni/multivariate ORs	ORs reported by the authors for: sex, smoking status, chronic obstructive lung disease, diabetes, hypertension, respiratory rate	0	5	1.64	0.84	3.23	NULL	NULL	NULL	NULL	NULL	NULL	NULL	NULL	NULL	NULL	NULL	NULL	NULL	NULL	NULL	NULL	NULL	NULL	NULL	NULL	NULL	NULL	NULL	NULL	2.23	0.65	7.63	NULL	NULL	NULL	NULL	NULL	NULL	NULL	NULL	NULL	NULL	NULL	NULL	NULL	NULL	NULL	NULL	NULL	NULL	NULL	NULL	NULL	NULL	NULL	NULL	NULL	NULL	NULL	NULL	NULL	NULL	NULL	NULL	NULL	NULL	NULL	2.98	1.54	5.77	3.05	1.57	5.92	NULL	NULL	NULL	NULL	NULL	NULL	NULL	NULL	NULL	NULL	NULL	NULL	2.85	1.35	6.05	NULL	NULL	NULL	NULL	NULL	NULL	5.4	0.96	30.4	NULL	NULL	NULL	NULL	NULL	NULL	NULL	NULL	NULL	NULL	NULL	NULL	NULL	NULL	NULL	NULL	NULL	NULL	NULL	NULL	NULL	NULL	NULL	NULL	NULL	NULL	NULL	NULL	NULL	NULL	NULL	NULL	NULL	NULL	NULL	NULL	NULL	NULL	NULL	NULL	NULL	NULL	NULL	NULL	NULL	NULL	NULL	NULL	NULL	NULL	NULL	NULL	NULL	2.93	1.19	7.24	NULL	NULL	NULL	1.05	0.27	4.13	NULL	NULL	1.43	0.7	2.95	0.96	0.4	2.32	0.58	0.28	1.81	1.25	0.6	2.59	NULL	NULL	NULL	NULL	NULL	NULL	1.96	0.42	9.05	0.71	0.14	3.55	NULL	NULL	NULL	NULL	NULL	NULL	NULL	NULL	NULL	NULL	NULL	NULL	NULL	NULL	NULL	NULL	NULL	NULL	NULL	NULL	NULL	NULL	NULL	NULL	NULL	NULL	NULL	NULL	NULL	NULL	NULL	NULL	8.89	4.34	18.19	> 24: 8.89	> 24: 4.34-18.19	NULL	NULL	NULL	NULL	dead: 126(median) survivors:128 (median)	dead: 115-138(IQR) survivors: 120-140 (IQR)
519	Sonia Ponzo	191	54	Zhou 2020	China	Mortality	discharged	Other: Multivariate and univariate ORs reported	Multivariable (light blue) and univariate ORs (green cells) + Huma calculated ORs for variables not included in the reported uni/multivariate ORs	Multivariate reported for: age & coronary heart disease	2	5	NULL	NULL	NULL	1.1	1.03	1.17	11.98	2.16	59.81	14.74	2.3	84.11	22.3	2.62	166.32	1.1	1.03-1.17	NULL	NULL	NULL	NULL	NULL	NULL	NULL	NULL	NULL	NULL	NULL	NULL	NULL	NULL	NULL	NULL	NULL	NULL	NULL	NULL	NULL	NULL	NULL	NULL	NULL	NULL	NULL	NULL	NULL	NULL	NULL	NULL	NULL	NULL	NULL	NULL	NULL	NULL	NULL	NULL	NULL	NULL	NULL	NULL	NULL	NULL	NULL	NULL	NULL	NULL	NULL	NULL	NULL	NULL	NULL	NULL	NULL	2.14	0.26	17.79	NULL	NULL	NULL	NULL	NULL	NULL	NULL	NULL	NULL	NULL	NULL	NULL	NULL	NULL	NULL	NULL	NULL	NULL	NULL	NULL	NULL	NULL	NULL	NULL	NULL	NULL	NULL	NULL	NULL	NULL	NULL	NULL	NULL	NULL	NULL	NULL	NULL	NULL	NULL	NULL	NULL	NULL	NULL	NULL	NULL	NULL	NULL	NULL	NULL	NULL	NULL	NULL	NULL	NULL	NULL	NULL	NULL	NULL	NULL	NULL	NULL	NULL	NULL	NULL	NULL	NULL	NULL	NULL	NULL	NULL	NULL	NULL	NULL	NULL	NULL	NULL	NULL	NULL	NULL	NULL	NULL	NULL	NULL	NULL	NULL	NULL	NULL	NULL	NULL	NULL	NULL	NULL	NULL	NULL	NULL	NULL	NULL	NULL	NULL	NULL	NULL	NULL	NULL	NULL	NULL	NULL	NULL	NULL	NULL	NULL	NULL	NULL	NULL	NULL	NULL	NULL	NULL	NULL	NULL	NULL	NULL	NULL	NULL	NULL	NULL	NULL	NULL	NULL	NULL	NULL	NULL	NULL	NULL	NULL	NULL	NULL	NULL	NULL	NULL	NULL	NULL	NULL	NULL	NULL	NULL	NULL	NULL	NULL	NULL
992	Angus Reed	150	68	Ruan 2020	China	Mortality	Discharged	Frequency table (OR & 95CI) calculated (unadjusted)	Huma-calculated univariate ORs	NULL	1	5	1.41	0.7	2.83	NULL	NULL	NULL	NULL	NULL	NULL	NULL	NULL	NULL	NULL	NULL	NULL	NULL	NULL	NULL	NULL	NULL	NULL	NULL	NULL	NULL	NULL	NULL	NULL	NULL	NULL	NULL	NULL	NULL	NULL	NULL	NULL	NULL	NULL	NULL	NULL	NULL	NULL	NULL	NULL	NULL	NULL	NULL	NULL	NULL	NULL	NULL	NULL	NULL	NULL	NULL	NULL	NULL	NULL	NULL	NULL	NULL	NULL	NULL	NULL	NULL	NULL	NULL	NULL	NULL	1.91	0.97	3.77	19.15	2.43	150.61	NULL	NULL	NULL	NULL	NULL	NULL	NULL	NULL	NULL	1.14	0.48	2.69	1.77	0.53	5.84	NULL	NULL	NULL	NULL	NULL	NULL	NULL	NULL	NULL	NULL	NULL	NULL	NULL	NULL	NULL	NULL	NULL	NULL	NULL	NULL	NULL	NULL	NULL	NULL	NULL	NULL	NULL	NULL	NULL	NULL	NULL	NULL	NULL	NULL	NULL	NULL	NULL	NULL	NULL	NULL	NULL	NULL	NULL	NULL	NULL	NULL	NULL	NULL	NULL	NULL	NULL	NULL	NULL	NULL	NULL	NULL	NULL	NULL	NULL	NULL	NULL	NULL	NULL	NULL	NULL	1.35	0.54	3.34	NULL	NULL	0.77	0.36	1.64	1.1	0.42	2.88	1.17	0.56	2.43	1.7	0.87	3.32	3.98	1.74	9.15	NULL	NULL	NULL	NULL	NULL	NULL	NULL	NULL	NULL	NULL	NULL	NULL	NULL	NULL	NULL	NULL	NULL	NULL	NULL	NULL	NULL	NULL	NULL	NULL	NULL	NULL	NULL	NULL	NULL	NULL	NULL	NULL	NULL	NULL	NULL	NULL	NULL	NULL	NULL	NULL	NULL	NULL	NULL	NULL	NULL	NULL	NULL	NULL	NULL	NULL	NULL	NULL
1045	Angus Reed	274	NULL	Chen 2020	China	Mortality	at least moderate severity, but recovered by data collection completion	Frequency table (OR & 95CI) calculated (unadjusted)	Huma-calculated univariate ORs (unadjusted).	Lowest severity patients included were 'moderate to severe' so very much a selected cohort.	1	5	2.3	1.36	3.86	NULL	NULL	NULL	8.55	4.75	15.4	NULL	NULL	NULL	NULL	NULL	NULL	<40 = 0.00 (no CI) 40-60 = 0.46 (0.25-0.84) >60 = 8.55 (4.75-15.40)	NULL	NULL	NULL	NULL	NULL	NULL	NULL	NULL	NULL	NULL	NULL	2.06	0.64	6.66	0.56	0.11	2.95	1.31	0.51	3.33	NULL	NULL	NULL	NULL	NULL	NULL	NULL	NULL	NULL	NULL	NULL	NULL	NULL	NULL	NULL	NULL	NULL	NULL	NULL	NULL	NULL	NULL	NULL	NULL	NULL	NULL	NULL	NULL	NULL	2.7	1.64	4.43	2.86	1.71	4.8	3.63	1.44	9.14	NULL	NULL	NULL	NULL	NULL	NULL	NULL	NULL	NULL	1.62	0.86	3.04	NULL	NULL	NULL	NULL	NULL	NULL	2.37	0.89	6.32	NULL	NULL	NULL	NULL	NULL	NULL	NULL	NULL	NULL	3.68	0.7	19.32	NULL	NULL	NULL	1.43	0.09	23.08	NULL	NULL	5.87	0.65	53.25	NULL	NULL	NULL	NULL	NULL	NULL	NULL	NULL	NULL	NULL	NULL	NULL	NULL	NULL	NULL	NULL	NULL	NULL	NULL	NULL	0.71	0.06	7.92	1.2	0.36	4.02	NULL	NULL	NULL	NULL	NULL	NULL	NULL	NULL	NULL	NULL	1.28	0.54	3	NULL	NULL	1.57	0.97	2.56	0.71	0.39	1.3	1.21	0.72	2.02	1.06	0.63	1.78	3.61	2.18	5.99	2.23	1.35	3.68	0.73	0.36	1.48	NULL	NULL	NULL	0.7	0.21	2.39	0.76	0.35	1.66	1.32	0.54	3.23	NULL	NULL	0.64	0.24	1.73	NULL	NULL	NULL	NULL	NULL	NULL	NULL	NULL	NULL	NULL	NULL	NULL	NULL	1.36	0.78	2.38	NULL	NULL	3.96	2.09	7.51	ON ADMISSION <24 = 0.11 (0.06-0.20) 24-30 = 3.96 (2.09-7.51) >/=30 = 11.28 (4.22-30.15)	NULL	ON ADMISSION >100 = 2.31 (1.40-3.81)	NULL	ON ADMISSION </=93 = 13.12 (7.11-24.24)	NULL	NULL	NULL
1077	Angus Reed	179	21	Du 2020	China	Mortality	Survivors	Multivariate reported	Huma-calculated univariate ORs (unadjusted).	Low numbers in death group and only 76% diagnosed with an antigen test (remainder by clinical decision)	1	5	0.74	0.3	1.85	NULL	NULL	NULL	NULL	NULL	NULL	NULL	NULL	NULL	NULL	NULL	NULL	NULL	NULL	NULL	NULL	NULL	NULL	NULL	NULL	NULL	NULL	NULL	NULL	NULL	NULL	NULL	NULL	NULL	NULL	NULL	NULL	NULL	NULL	NULL	NULL	NULL	NULL	NULL	NULL	NULL	NULL	NULL	NULL	NULL	NULL	NULL	NULL	NULL	NULL	NULL	NULL	NULL	NULL	NULL	NULL	NULL	NULL	NULL	NULL	NULL	NULL	NULL	NULL	NULL	4.08	1.58	10.51	NULL	NULL	NULL	NULL	NULL	NULL	NULL	NULL	NULL	NULL	NULL	NULL	1.94	0.69	5.45	NULL	NULL	NULL	NULL	NULL	NULL	NULL	NULL	NULL	NULL	NULL	NULL	NULL	NULL	NULL	NULL	NULL	NULL	NULL	NULL	NULL	NULL	NULL	NULL	NULL	NULL	NULL	NULL	NULL	NULL	NULL	NULL	NULL	NULL	NULL	NULL	NULL	NULL	NULL	NULL	NULL	NULL	NULL	NULL	NULL	NULL	NULL	NULL	NULL	NULL	NULL	NULL	1.95	0.59	6.48	NULL	NULL	NULL	NULL	NULL	NULL	NULL	NULL	NULL	NULL	NULL	NULL	NULL	NULL	NULL	NULL	NULL	NULL	2.8	1.1	7.16	2.43	0.89	6.58	0.39	0.14	1.07	3.57	1.4	9.06	7.35	2.08	25.97	NULL	NULL	NULL	NULL	NULL	NULL	NULL	NULL	NULL	NULL	NULL	NULL	3.8	1.19	12.18	NULL	NULL	NULL	NULL	NULL	2.52	0.96	6.61	NULL	NULL	NULL	NULL	NULL	NULL	NULL	NULL	NULL	NULL	NULL	NULL	NULL	NULL	NULL	NULL	NULL	NULL	NULL	NULL	NULL	NULL	NULL	NULL	NULL	NULL	NULL	NULL	NULL
1077	Angus Reed	179	21	Du 2020	China	Mortality	Survivors	Multivariate reported	MultivariableOR	Low numbers in death group and only 76% diagnosed with an antigen test (remainder by clinical decision)	2	5	NULL	NULL	NULL	NULL	NULL	NULL	NULL	NULL	NULL	3.77	1.15	17.39	NULL	NULL	NULL	>/=65 = 3.765 (1.146â€’17.394) p-value=0.023	NULL	NULL	NULL	NULL	NULL	NULL	NULL	NULL	NULL	NULL	NULL	NULL	NULL	NULL	NULL	NULL	NULL	NULL	NULL	NULL	NULL	NULL	NULL	NULL	NULL	NULL	NULL	NULL	NULL	NULL	NULL	NULL	NULL	NULL	NULL	NULL	NULL	NULL	NULL	NULL	NULL	NULL	NULL	NULL	NULL	NULL	NULL	NULL	NULL	NULL	NULL	NULL	NULL	NULL	NULL	2.46	0.76	8.04	NULL	NULL	NULL	NULL	NULL	NULL	NULL	NULL	NULL	NULL	NULL	NULL	NULL	NULL	NULL	NULL	NULL	NULL	NULL	NULL	NULL	NULL	NULL	NULL	NULL	NULL	NULL	NULL	NULL	NULL	NULL	NULL	NULL	NULL	NULL	NULL	NULL	NULL	NULL	NULL	NULL	NULL	NULL	NULL	NULL	NULL	NULL	NULL	NULL	NULL	NULL	NULL	NULL	NULL	NULL	NULL	NULL	NULL	NULL	NULL	NULL	NULL	NULL	NULL	NULL	NULL	NULL	NULL	NULL	NULL	NULL	NULL	NULL	NULL	NULL	NULL	NULL	NULL	NULL	NULL	NULL	NULL	NULL	NULL	NULL	NULL	NULL	NULL	NULL	NULL	NULL	NULL	NULL	NULL	NULL	NULL	NULL	NULL	NULL	NULL	NULL	NULL	NULL	NULL	NULL	NULL	NULL	NULL	NULL	NULL	NULL	NULL	NULL	NULL	NULL	NULL	NULL	NULL	NULL	NULL	NULL	NULL	NULL	NULL	NULL	NULL	NULL	NULL	NULL	NULL	NULL	NULL	NULL	NULL	NULL	NULL	NULL	NULL	NULL	NULL	NULL	NULL	NULL	NULL	NULL	NULL	NULL	NULL	NULL	NULL	NULL	NULL
1204	Sonia Ponzo	169	46	Nowak 2020	Other: Poland	Mortality	Survivors	Frequency table (OR & 95CI) calculated (unadjusted)	Huma-calculated univariate ORs (unadjusted).	NULL	1	5	2.17	1.08	4.38	NULL	NULL	NULL	NULL	NULL	NULL	6.94	2.98	16.11	NULL	NULL	NULL	0-17: non computable (0s) 18-49: 0.06 (0.01- 0.46) 50-64: 0.39 (0.16 - 0.94) >=65: 6.94 (2.98- 16.11)	NULL	NULL	NULL	NULL	NULL	NULL	NULL	NULL	NULL	NULL	NULL	NULL	NULL	NULL	NULL	NULL	NULL	NULL	NULL	NULL	NULL	NULL	NULL	NULL	NULL	NULL	NULL	NULL	NULL	NULL	NULL	NULL	NULL	NULL	NULL	NULL	NULL	NULL	NULL	NULL	NULL	NULL	NULL	NULL	NULL	NULL	NULL	NULL	NULL	NULL	NULL	NULL	1.88	0.94	3.73	2.22	1.1	4.45	NULL	NULL	NULL	1.92	0.94	3.9	NULL	NULL	NULL	3.57	1.6	7.96	NULL	NULL	NULL	NULL	NULL	NULL	NULL	NULL	NULL	NULL	NULL	NULL	2.06	0.81	5.21	NULL	NULL	NULL	2.49	1.14	5.44	NULL	NULL	NULL	NULL	NULL	NULL	NULL	NULL	0.75	0.31	1.79	NULL	NULL	NULL	NULL	NULL	NULL	NULL	NULL	NULL	NULL	NULL	NULL	NULL	NULL	NULL	NULL	NULL	NULL	NULL	NULL	NULL	NULL	NULL	NULL	NULL	NULL	NULL	NULL	NULL	NULL	1.75	0.86	3.58	NULL	NULL	NULL	0.6	0.3	1.21	NULL	NULL	1.07	0.52	2.18	NULL	NULL	NULL	0.27	0.11	0.65	NULL	NULL	NULL	2.24	1.12	4.47	NULL	NULL	NULL	1.35	0.24	7.65	0.37	0.04	3.08	NULL	NULL	NULL	NULL	NULL	NULL	NULL	NULL	NULL	NULL	NULL	NULL	NULL	NULL	NULL	NULL	NULL	NULL	NULL	NULL	NULL	NULL	NULL	NULL	NULL	NULL	NULL	NULL	NULL	NULL	NULL	NULL	NULL	NULL	NULL	NULL	NULL	NULL	NULL	NULL	NULL	NULL	NULL
1221	Sonia Ponzo	111	18	Zhang 2020	China	Other: Deterioration	Discharge	Other: Multivariate + frequency	Multivariate logistic regression ORs for gender and comorbidity + Huma calculated ORs for the rest	Severe comparison: deterioration vs discharge	1	0	NULL	NULL	NULL	NULL	NULL	NULL	NULL	NULL	NULL	NULL	NULL	NULL	NULL	NULL	NULL	NULL	NULL	NULL	NULL	NULL	NULL	NULL	NULL	NULL	NULL	NULL	NULL	NULL	NULL	NULL	NULL	NULL	NULL	NULL	NULL	NULL	NULL	NULL	NULL	NULL	NULL	NULL	NULL	NULL	NULL	NULL	NULL	NULL	NULL	NULL	NULL	NULL	NULL	NULL	NULL	NULL	NULL	NULL	NULL	NULL	NULL	NULL	NULL	NULL	NULL	NULL	NULL	NULL	22	6.03	80.3	NULL	NULL	NULL	NULL	NULL	NULL	NULL	NULL	NULL	NULL	NULL	NULL	17.6	4.84	63.98	NULL	NULL	NULL	NULL	NULL	NULL	NULL	NULL	NULL	NULL	NULL	NULL	NULL	NULL	NULL	NULL	NULL	NULL	NULL	NULL	NULL	NULL	NULL	NULL	NULL	NULL	NULL	NULL	NULL	NULL	NULL	NULL	NULL	NULL	NULL	NULL	NULL	NULL	NULL	NULL	NULL	NULL	NULL	NULL	NULL	NULL	NULL	NULL	NULL	NULL	NULL	NULL	NULL	NULL	NULL	NULL	NULL	NULL	NULL	NULL	NULL	NULL	NULL	NULL	NULL	NULL	NULL	NULL	3.81	0.82	17.65	6.70 *temp > 37.3	2.17-20.67 *temp > 37.3	0.52	0.11	2.47	2.2	0.39	12.34	0.28	0.08	1.02	NULL	NULL	NULL	9.33	2.95	29.52	1.87	0.45	7.7	NULL	NULL	NULL	0.55	0.07	4.62	NULL	NULL	NULL	NULL	NULL	NULL	NULL	NULL	NULL	NULL	NULL	NULL	NULL	NULL	NULL	NULL	NULL	NULL	NULL	NULL	NULL	NULL	NULL	NULL	NULL	NULL	NULL	NULL	NULL	NULL	NULL	NULL	11.6	3.34	40.27	>24/min = 11.60	3.34-40.27	NULL	NULL	NULL	NULL	NULL	NULL
1221	Sonia Ponzo	111	18	Zhang 2020	China	Other: Deterioration	Discharge	Other: Multivariate + frequency	Multivariate logistic regression ORs for gender and comorbidity + Huma calculated ORs for the rest (in the univariate sheet)	Severe comparison: deterioration vs discharge	2	0	24.8	1.8	342.1	NULL	NULL	NULL	NULL	NULL	NULL	NULL	NULL	NULL	NULL	NULL	NULL	NULL	NULL	NULL	NULL	NULL	NULL	NULL	NULL	NULL	NULL	NULL	NULL	NULL	NULL	NULL	NULL	NULL	NULL	NULL	NULL	NULL	NULL	NULL	NULL	NULL	NULL	NULL	NULL	NULL	NULL	NULL	NULL	NULL	NULL	NULL	NULL	NULL	NULL	NULL	NULL	NULL	NULL	NULL	NULL	NULL	NULL	NULL	NULL	NULL	NULL	52.6	3.6	776.4	NULL	NULL	NULL	NULL	NULL	NULL	NULL	NULL	NULL	NULL	NULL	NULL	NULL	NULL	NULL	NULL	NULL	NULL	NULL	NULL	NULL	NULL	NULL	NULL	NULL	NULL	NULL	NULL	NULL	NULL	NULL	NULL	NULL	NULL	NULL	NULL	NULL	NULL	NULL	NULL	NULL	NULL	NULL	NULL	NULL	NULL	NULL	NULL	NULL	NULL	NULL	NULL	NULL	NULL	NULL	NULL	NULL	NULL	NULL	NULL	NULL	NULL	NULL	NULL	NULL	NULL	NULL	NULL	NULL	NULL	NULL	NULL	NULL	NULL	NULL	NULL	NULL	NULL	NULL	NULL	NULL	NULL	NULL	NULL	NULL	NULL	NULL	NULL	NULL	NULL	NULL	NULL	NULL	NULL	NULL	NULL	NULL	NULL	NULL	NULL	NULL	NULL	NULL	NULL	NULL	NULL	NULL	NULL	NULL	NULL	NULL	NULL	NULL	NULL	NULL	NULL	NULL	NULL	NULL	NULL	NULL	NULL	NULL	NULL	NULL	NULL	NULL	NULL	NULL	NULL	NULL	NULL	NULL	NULL	NULL	NULL	NULL	NULL	NULL	NULL	NULL	NULL	NULL	NULL	NULL	NULL	NULL	NULL	NULL	NULL	NULL	NULL	NULL	NULL	NULL	NULL	NULL	NULL
1269	Angus Reed	421	64	Yu 2020	China	Other: Composite severity outcome (ICU, ARDS, or shock)	No composite endpoint	Other: Multi for age, and frequencies for others	Huma calculated ORs (Multivariate logistic regression OR for age in the multivariate sheet)	Composite endpoint including: ICU, ARDS, or shock	1	4	1.69	0.98	2.94	NULL	NULL	NULL	NULL	NULL	NULL	NULL	NULL	NULL	NULL	NULL	NULL	NULL	NULL	NULL	NULL	NULL	NULL	NULL	NULL	NULL	NULL	NULL	NULL	NULL	NULL	NULL	NULL	NULL	NULL	NULL	NULL	NULL	NULL	NULL	NULL	NULL	NULL	NULL	NULL	NULL	NULL	NULL	NULL	NULL	NULL	NULL	NULL	NULL	NULL	NULL	NULL	NULL	NULL	NULL	NULL	NULL	NULL	NULL	NULL	NULL	NULL	NULL	NULL	NULL	2.79	1.52	5.12	NULL	NULL	NULL	NULL	NULL	NULL	NULL	NULL	NULL	7.87	1.72	36.03	3.27	1.39	7.71	NULL	NULL	NULL	NULL	NULL	NULL	NULL	NULL	NULL	NULL	NULL	NULL	NULL	NULL	NULL	NULL	NULL	NULL	NULL	NULL	NULL	NULL	NULL	NULL	NULL	NULL	NULL	NULL	NULL	NULL	NULL	NULL	NULL	NULL	NULL	NULL	NULL	NULL	NULL	NULL	NULL	NULL	NULL	NULL	NULL	NULL	NULL	NULL	NULL	NULL	NULL	NULL	NULL	NULL	NULL	NULL	NULL	NULL	NULL	NULL	NULL	NULL	NULL	NULL	NULL	NULL	NULL	NULL	2.32	1.17	4.61	NULL	NULL	NULL	NULL	NULL	NULL	NULL	NULL	1.6	0.92	2.8	1.54	0.87	2.74	NULL	NULL	NULL	NULL	NULL	NULL	NULL	NULL	NULL	NULL	NULL	NULL	NULL	NULL	NULL	NULL	NULL	NULL	NULL	NULL	NULL	NULL	NULL	NULL	NULL	NULL	NULL	NULL	NULL	NULL	NULL	NULL	NULL	NULL	NULL	NULL	NULL	NULL	NULL	NULL	NULL	NULL	NULL	NULL	NULL	NULL	NULL	NULL	NULL	NULL	NULL	NULL	NULL	NULL	NULL
1269	Angus Reed	421	64	Yu 2020	China	Other: Composite severity outcome (ICU, ARDS, or shock)	No composite endpoint	Other: Multi for age, and frequencies for others	Multivariate logistic regression ORs for age + Huma calculated ORs for the rest (in the univariate sheet)	Composite endpoint including: ICU, ARDS, or shock	2	4	NULL	NULL	NULL	1.04	1.01	1.06	2.78	1.3	4.56	3.03	1.32	5.18	3.59	1.38	6.67	1.04	1.01	1.06	NULL	NULL	NULL	NULL	NULL	NULL	NULL	NULL	NULL	NULL	NULL	NULL	NULL	NULL	NULL	NULL	NULL	NULL	NULL	NULL	NULL	NULL	NULL	NULL	NULL	NULL	NULL	NULL	NULL	NULL	NULL	NULL	NULL	NULL	NULL	NULL	NULL	NULL	NULL	NULL	NULL	NULL	NULL	NULL	NULL	NULL	NULL	NULL	NULL	NULL	NULL	NULL	NULL	NULL	NULL	NULL	NULL	NULL	NULL	NULL	NULL	NULL	NULL	NULL	NULL	NULL	NULL	NULL	NULL	NULL	NULL	NULL	NULL	NULL	NULL	NULL	NULL	NULL	NULL	NULL	NULL	NULL	NULL	NULL	NULL	NULL	NULL	NULL	NULL	NULL	NULL	NULL	NULL	NULL	NULL	NULL	NULL	NULL	NULL	NULL	NULL	NULL	NULL	NULL	NULL	NULL	NULL	NULL	NULL	NULL	NULL	NULL	NULL	NULL	NULL	NULL	NULL	NULL	NULL	NULL	NULL	NULL	NULL	NULL	NULL	NULL	NULL	NULL	NULL	NULL	NULL	NULL	NULL	NULL	NULL	NULL	NULL	NULL	NULL	NULL	NULL	NULL	NULL	NULL	NULL	NULL	NULL	NULL	NULL	NULL	NULL	NULL	NULL	NULL	NULL	NULL	NULL	NULL	NULL	NULL	NULL	NULL	NULL	NULL	NULL	NULL	NULL	NULL	NULL	NULL	NULL	NULL	NULL	NULL	NULL	NULL	NULL	NULL	NULL	NULL	NULL	NULL	NULL	NULL	NULL	NULL	NULL	NULL	NULL	NULL	NULL	NULL	NULL	NULL	NULL	NULL	NULL	NULL	NULL	NULL	NULL	NULL	NULL	NULL	NULL	NULL	NULL	NULL
1305	Adam Booth	366	43	Zhou 2020	China	Other: The primary outcome was severe COVID-19 during hospitalization according to the American Thoracic Society guidelines for community-acquired pneumonia	Mild	Other: Frequency tables and logistic regression analysis	Multivar not extractable - calculated data from Freq. tables	Mild vs Severe disease	0	0	1.2	0.63	2.3	NULL	NULL	NULL	NULL	NULL	NULL	2.41	1.02	5.69	NULL	NULL	NULL	NULL	NULL	NULL	NULL	NULL	NULL	NULL	NULL	NULL	NULL	NULL	NULL	NULL	NULL	NULL	NULL	NULL	NULL	NULL	NULL	NULL	NULL	NULL	NULL	NULL	NULL	NULL	NULL	NULL	NULL	NULL	NULL	NULL	NULL	NULL	NULL	NULL	NULL	NULL	NULL	NULL	NULL	NULL	NULL	NULL	NULL	NULL	NULL	NULL	NULL	NULL	NULL	NULL	6.01	2.81	12.88	NULL	NULL	NULL	NULL	NULL	NULL	NULL	NULL	NULL	NULL	NULL	NULL	3.33	1.22	9.11	NULL	NULL	NULL	NULL	NULL	NULL	NULL	NULL	NULL	NULL	NULL	NULL	3.39	0.84	13.62	NULL	NULL	NULL	NULL	NULL	NULL	NULL	NULL	NULL	NULL	NULL	NULL	NULL	NULL	NULL	NULL	NULL	NULL	NULL	NULL	NULL	NULL	NULL	NULL	NULL	NULL	NULL	NULL	NULL	NULL	NULL	NULL	NULL	NULL	NULL	NULL	NULL	NULL	NULL	NULL	NULL	NULL	NULL	NULL	NULL	NULL	NULL	NULL	NULL	NULL	NULL	NULL	NULL	2.01	1.05	3.83	NULL	NULL	0.61	0.14	2.67	NULL	NULL	NULL	6.46	3.22	12.96	NULL	NULL	NULL	10.98	4.47	26.94	NULL	NULL	NULL	NULL	NULL	NULL	NULL	NULL	NULL	NULL	NULL	NULL	NULL	NULL	NULL	NULL	NULL	NULL	NULL	NULL	NULL	NULL	NULL	NULL	NULL	NULL	NULL	NULL	NULL	NULL	NULL	NULL	NULL	NULL	NULL	NULL	NULL	NULL	NULL	NULL	NULL	NULL	NULL	NULL	>/= 25 = 0.61	>/= 25 = 0.25-1.5	NULL	NULL	< 96 = 1.51	< 96 = 0.7 - 3.25	NULL	NULL
1312	Sonia Ponzo	202	23	Huang 2020	China	ARDS	No ARDS	Other: Univariate and multivariate for obesity/diabetes	Univariate OR	Authors report their identification for severe patients is in line with the guidelines (trial version 5) - it seems like the comparator is ARDS but not 100% sure from reading the paper. Might need a secod opinion.	0	0	2.29	0.86	6.08	NULL	NULL	NULL	5.77	0.67	48.54	NULL	NULL	NULL	NULL	NULL	NULL	</=30 = ref 31-40 = 5.70 41-50 = 3.81 51-60 = 6.77 61+ = 5.77	N/A 0.67-48.54 0.41-35.57 0.77-59.42 0.63-52.61	NULL	6.9	2.38	20	NULL	NULL	NULL	NULL	NULL	NULL	1.11	0.24	5.22	NULL	NULL	NULL	NULL	NULL	NULL	NULL	NULL	NULL	NULL	NULL	NULL	NULL	NULL	NULL	NULL	NULL	NULL	NULL	NULL	NULL	NULL	NULL	NULL	NULL	NULL	NULL	NULL	NULL	NULL	NULL	NULL	NULL	NULL	NULL	1.86	0.75	4.58	0.54	0.12	2.42	NULL	NULL	NULL	NULL	NULL	NULL	NULL	NULL	NULL	0.54	0.12	2.42	8.15	2.84	23.34	NULL	NULL	NULL	NULL	NULL	NULL	NULL	NULL	NULL	NULL	NULL	NULL	NULL	NULL	NULL	NULL	NULL	NULL	NULL	NULL	NULL	NULL	NULL	NULL	NULL	NULL	NULL	NULL	NULL	NULL	NULL	NULL	NULL	NULL	NULL	NULL	NULL	NULL	NULL	NULL	NULL	NULL	NULL	NULL	NULL	NULL	NULL	NULL	NULL	NULL	NULL	NULL	NULL	NULL	NULL	NULL	NULL	NULL	NULL	NULL	NULL	NULL	NULL	NULL	NULL	NULL	NULL	NULL	2.11	0.6	7.44	NULL	NULL	1.68	0.64	4.38	NULL	NULL	NULL	2.09	0.79	5.55	NULL	NULL	NULL	4.51	1.52	13.38	NULL	NULL	NULL	NULL	NULL	NULL	NULL	NULL	NULL	1.67	0.52	5.42	NULL	NULL	NULL	NULL	NULL	NULL	NULL	NULL	NULL	NULL	NULL	NULL	NULL	NULL	NULL	NULL	NULL	NULL	NULL	NULL	NULL	NULL	NULL	NULL	NULL	NULL	NULL	NULL	NULL	NULL	NULL	NULL	NULL	NULL	NULL	NULL	NULL	NULL	NULL	NULL
1312	Sonia Ponzo	202	23	Huang 2020	China	ARDS	No ARDS	Other: Univariate and multivariate for obesity/diabetes	Multivariate	Authors report their identification for severe patients is in line with the guidelines (trial version 5) - it seems like the comparator is ARDS but not 100% sure from reading the paper. Might need a secod opinion.	2	0	NULL	NULL	NULL	NULL	NULL	NULL	NULL	NULL	NULL	NULL	NULL	NULL	NULL	NULL	NULL	NULL	NULL	NULL	9.22	2.73	31.13	NULL	NULL	NULL	NULL	NULL	NULL	NULL	NULL	NULL	NULL	NULL	NULL	NULL	NULL	NULL	NULL	NULL	NULL	NULL	NULL	NULL	NULL	NULL	NULL	NULL	NULL	NULL	NULL	NULL	NULL	NULL	NULL	NULL	NULL	NULL	NULL	NULL	NULL	NULL	NULL	NULL	NULL	NULL	NULL	NULL	NULL	NULL	NULL	NULL	NULL	NULL	NULL	NULL	NULL	NULL	NULL	NULL	NULL	NULL	NULL	NULL	NULL	4.33	1.06	17.67	NULL	NULL	NULL	NULL	NULL	NULL	NULL	NULL	NULL	NULL	NULL	NULL	NULL	NULL	NULL	NULL	NULL	NULL	NULL	NULL	NULL	NULL	NULL	NULL	NULL	NULL	NULL	NULL	NULL	NULL	NULL	NULL	NULL	NULL	NULL	NULL	NULL	NULL	NULL	NULL	NULL	NULL	NULL	NULL	NULL	NULL	NULL	NULL	NULL	NULL	NULL	NULL	NULL	NULL	NULL	NULL	NULL	NULL	NULL	NULL	NULL	NULL	NULL	NULL	NULL	NULL	NULL	NULL	NULL	NULL	NULL	NULL	NULL	NULL	NULL	NULL	NULL	NULL	NULL	NULL	NULL	NULL	NULL	NULL	NULL	NULL	NULL	NULL	NULL	NULL	NULL	NULL	NULL	NULL	NULL	NULL	NULL	NULL	NULL	NULL	NULL	NULL	NULL	NULL	NULL	NULL	NULL	NULL	NULL	NULL	NULL	NULL	NULL	NULL	NULL	NULL	NULL	NULL	NULL	NULL	NULL	NULL	NULL	NULL	NULL	NULL	NULL	NULL	NULL	NULL	NULL	NULL	NULL	NULL	NULL	NULL	NULL	NULL	NULL	NULL
1317	Sonia Ponzo	108	25	Yao 2020	China	Other: The degree of severity of COVIDâ€šÃ„Ã«19 (severe vs non severe) was defined according to the American Thoracic Society guidelines for communityâ€šÃ„Ã«acquired pneumonia		Frequency table (OR & 95CI) calculated (unadjusted)	Huma-calculated univariate ORs	They report multivariate only for lymphocyte count and SOFA. Severity = severe alive + severe dead. Mortality ORs in the mortality sheet.	1	0	1.91	0.78	4.72	NULL	NULL	NULL	NULL	NULL	NULL	12.4	0.94	163.59	NULL	NULL	NULL	</=40 = ref 41-65 = 10.57 66-70 = 12.40 >=70 = 72.33	N/A 1.33-84.24 0.94-163.59 6.51-803.15	NULL	NULL	NULL	NULL	NULL	NULL	NULL	NULL	NULL	NULL	11.18	1.11	112.83	NULL	NULL	NULL	NULL	NULL	NULL	NULL	NULL	NULL	NULL	NULL	NULL	NULL	NULL	NULL	NULL	NULL	NULL	NULL	NULL	NULL	NULL	NULL	NULL	NULL	NULL	NULL	NULL	NULL	NULL	NULL	NULL	NULL	NULL	NULL	6.41	2.37	17.34	6.11	1.98	18.82	3.52	0.47	26.39	NULL	NULL	NULL	NULL	NULL	NULL	NULL	NULL	NULL	5.52	0.87	35.13	NULL	NULL	NULL	3.42	0.21	56.69	NULL	NULL	NULL	NULL	NULL	NULL	NULL	NULL	NULL	NULL	NULL	NULL	NULL	NULL	NULL	NULL	NULL	NULL	NULL	NULL	NULL	NULL	NULL	NULL	NULL	NULL	NULL	NULL	NULL	NULL	NULL	NULL	NULL	NULL	NULL	NULL	NULL	NULL	NULL	NULL	NULL	NULL	NULL	NULL	NULL	NULL	NULL	NULL	NULL	NULL	NULL	NULL	NULL	NULL	NULL	NULL	NULL	NULL	NULL	NULL	NULL	NULL	1.14	0.4	3.23	37.3-38: 1.03 38.1-39: 0.81 >39: 2.44	37.3-38: 0.40 - 2.69 38.1-39: 0.30 - 2.16 >39: 0.63 - 9.47	1.48	0.56	3.95	NULL	NULL	NULL	0.88	0.31	2.52	1.03	0.4	2.69	7.22	2.25	23.14	NULL	NULL	NULL	NULL	NULL	NULL	1.12	0.21	5.91	NULL	NULL	NULL	NULL	NULL	NULL	NULL	NULL	NULL	NULL	NULL	NULL	NULL	NULL	NULL	NULL	NULL	NULL	NULL	NULL	NULL	NULL	NULL	NULL	NULL	NULL	NULL	NULL	NULL	NULL	NULL	NULL	NULL	NULL	NULL	NULL	NULL	NULL	NULL	NULL	NULL	NULL	NULL
1317	Sonia Ponzo	108	12	Yao 2020	China	Other: The degree of severity of COVIDâ€šÃ„Ã«19 (severe vs non severe) was defined according to the American Thoracic Society guidelines for communityâ€šÃ„Ã«acquired pneumonia		Frequency table (OR & 95CI) calculated (unadjusted)	Huma-calculated univariate ORs	They report multivariate only for lymphocyte count and SOFA. Severity ORs in the severity sheet.	1	5	2.33	0.69	7.9	NULL	NULL	NULL	NULL	NULL	NULL	1.36	0.15	12.4	13	3.02	55.9	<= 18: non computable(0s) 19-40: non computable(0s) 41-65: 0.81 66-70: 1.36 >=70: 13.00	<= 18: non computable(0s) 19-40: non computable(0s) 41-65: 0.24 - 2.70 66-70: 0.15 - 12.40 >=70: 3.02 - 55.90	NULL	NULL	NULL	NULL	NULL	NULL	NULL	NULL	NULL	NULL	31.67	2.98	336.79	NULL	NULL	NULL	NULL	NULL	NULL	NULL	NULL	NULL	NULL	NULL	NULL	NULL	NULL	NULL	NULL	NULL	NULL	NULL	NULL	NULL	NULL	NULL	NULL	NULL	NULL	NULL	NULL	NULL	NULL	NULL	NULL	NULL	NULL	NULL	9.29	2.51	34.43	13.53	3.55	51.54	9.4	1.19	74.16	NULL	NULL	NULL	NULL	NULL	NULL	NULL	NULL	NULL	2.09	0.21	20.42	NULL	NULL	NULL	8.64	0.5	148.01	NULL	NULL	NULL	NULL	NULL	NULL	NULL	NULL	NULL	NULL	NULL	NULL	NULL	NULL	NULL	NULL	NULL	NULL	NULL	NULL	NULL	NULL	NULL	NULL	NULL	NULL	NULL	NULL	NULL	NULL	NULL	NULL	NULL	NULL	NULL	NULL	NULL	NULL	NULL	NULL	NULL	NULL	NULL	NULL	NULL	NULL	NULL	NULL	NULL	NULL	NULL	NULL	NULL	NULL	NULL	NULL	NULL	NULL	NULL	NULL	NULL	NULL	0.67	0.18	2.41	37.3-38: 0.40 38.1-39: 0.70 >39: 4.24	37.3-38: 0.08 -1.94 38.1-39: 0.18 - 2.76 >39: 0.93 -19.31	1.50 *myalgia or fatigue	0.41	5.43	NULL	NULL	NULL	1.49	0.3	7.3	1.65	0.48	5.63	9.67	2.57	36.31	NULL	NULL	NULL	NULL	NULL	NULL	1.16	0.13	10.3	NULL	NULL	NULL	NULL	NULL	NULL	NULL	NULL	NULL	NULL	NULL	NULL	NULL	NULL	NULL	NULL	NULL	NULL	NULL	NULL	NULL	NULL	NULL	NULL	NULL	NULL	NULL	NULL	NULL	NULL	NULL	NULL	NULL	NULL	NULL	NULL	NULL	NULL	NULL	NULL	NULL	NULL	NULL
1336	Angus Reed	162	26	Itelman 2020	Other: Israel	Other: high-flow oxygen delivery device or artificial ventilation, either non-invasive or invasive	not the above	Frequency table (OR & 95CI) calculated (unadjusted)	Huma-calculated univariate ORs	Severe = "requiring intensive help for proper oxygenation (either high-flow oxygen delivery device or artificial ventilation, either non-invasive or invasive)"	1	3	2.6	0.92	7.32	NULL	NULL	NULL	NULL	NULL	NULL	NULL	NULL	NULL	NULL	NULL	NULL	NULL	NULL	NULL	NULL	NULL	NULL	NULL	NULL	NULL	NULL	NULL	NULL	NULL	NULL	NULL	NULL	NULL	NULL	NULL	NULL	NULL	NULL	NULL	NULL	NULL	NULL	NULL	NULL	NULL	NULL	NULL	NULL	NULL	NULL	NULL	NULL	NULL	NULL	NULL	NULL	NULL	NULL	NULL	NULL	NULL	NULL	NULL	NULL	NULL	NULL	NULL	NULL	NULL	2.78	1.18	6.55	NULL	NULL	NULL	NULL	NULL	NULL	NULL	NULL	NULL	2.91	0.81	10.49	2.3	0.89	5.95	NULL	NULL	NULL	NULL	NULL	NULL	NULL	NULL	NULL	NULL	NULL	NULL	NULL	NULL	NULL	NULL	NULL	NULL	NULL	NULL	NULL	NULL	NULL	NULL	NULL	NULL	NULL	NULL	NULL	NULL	NULL	NULL	NULL	NULL	NULL	NULL	NULL	NULL	NULL	NULL	NULL	NULL	NULL	NULL	NULL	NULL	NULL	NULL	NULL	NULL	NULL	NULL	NULL	NULL	NULL	NULL	NULL	NULL	NULL	NULL	NULL	NULL	NULL	NULL	NULL	NULL	NULL	NULL	NULL	NULL	NULL	NULL	NULL	NULL	NULL	NULL	NULL	NULL	NULL	NULL	NULL	NULL	NULL	NULL	NULL	NULL	NULL	NULL	NULL	NULL	NULL	NULL	NULL	NULL	NULL	NULL	NULL	NULL	NULL	NULL	NULL	NULL	NULL	NULL	NULL	NULL	NULL	NULL	NULL	NULL	NULL	NULL	NULL	NULL	NULL	NULL	NULL	NULL	NULL	NULL	NULL	NULL	NULL	NULL	NULL	NULL	NULL	NULL	NULL	NULL	NULL	NULL	NULL	NULL	NULL	NULL	NULL	NULL	NULL	NULL
1341	Adam Booth	257	NULL	Cummings 2020	United States	Mortality	Survival	Other: Multivariable Cox mode	Multivariable HR Cox mode	Non-severe is still in ICU/very severe. Skewed comparison.	3	5	1.13	0.71	1.81	1.31	1.09	1.57	2.02	1.25	3.24	2.14	1.28	3.57	2.41	1.32	4.35	1.31 (1.09â€“1.57) per 10 year increase	NULL	NULL	NULL	NULL	NULL	NULL	NULL	NULL	NULL	NULL	NULL	NULL	NULL	NULL	NULL	NULL	NULL	NULL	NULL	NULL	NULL	NULL	NULL	NULL	NULL	NULL	NULL	NULL	NULL	NULL	NULL	NULL	NULL	NULL	NULL	NULL	NULL	NULL	NULL	NULL	NULL	NULL	NULL	NULL	NULL	NULL	NULL	NULL	NULL	NULL	NULL	NULL	1.58	0.89	2.81	NULL	NULL	NULL	NULL	NULL	NULL	1Â·76	1Â·08	2Â·86	NULL	NULL	NULL	1.31	0.81	2.1	NULL	NULL	NULL	NULL	NULL	NULL	2.94	1.48	5.84	NULL	NULL	NULL	NULL	NULL	NULL	NULL	NULL	NULL	NULL	NULL	NULL	NULL	NULL	NULL	NULL	NULL	NULL	NULL	NULL	NULL	NULL	NULL	NULL	NULL	NULL	NULL	NULL	NULL	NULL	NULL	NULL	NULL	NULL	NULL	NULL	NULL	NULL	NULL	NULL	NULL	NULL	NULL	NULL	NULL	NULL	NULL	NULL	NULL	NULL	NULL	NULL	NULL	NULL	NULL	NULL	NULL	NULL	NULL	NULL	NULL	NULL	NULL	NULL	NULL	NULL	NULL	NULL	NULL	NULL	NULL	NULL	NULL	NULL	NULL	NULL	NULL	NULL	NULL	NULL	NULL	NULL	NULL	NULL	NULL	NULL	NULL	NULL	NULL	NULL	NULL	NULL	NULL	NULL	NULL	NULL	NULL	NULL	NULL	NULL	NULL	NULL	NULL	NULL	NULL	NULL	NULL	NULL	NULL	NULL	NULL	NULL	NULL	NULL	NULL	NULL	NULL	NULL	NULL	NULL	NULL	NULL	NULL	NULL	NULL	NULL	NULL	NULL	NULL	NULL	NULL
1343	Angus Reed	211	13	Hou 2020	Other: South Korea	Other: transfer to specialised hospital for severe covid	"cured"	Multivariate reported	Huma-calculated univariate ORs	Transfer to a hospital which manages only severe patients used as outcome	1	0	1.17	0.37	3.71	NULL	NULL	NULL	NULL	NULL	NULL	NULL	NULL	NULL	NULL	NULL	NULL	NULL	NULL	NULL	NULL	NULL	NULL	NULL	NULL	NULL	NULL	NULL	NULL	NULL	NULL	NULL	NULL	NULL	NULL	NULL	NULL	NULL	NULL	NULL	NULL	NULL	NULL	NULL	NULL	NULL	NULL	NULL	NULL	NULL	NULL	NULL	NULL	NULL	NULL	NULL	NULL	NULL	NULL	NULL	NULL	NULL	NULL	NULL	NULL	NULL	NULL	NULL	NULL	NULL	NULL	NULL	NULL	NULL	NULL	NULL	NULL	NULL	NULL	NULL	NULL	NULL	NULL	NULL	NULL	NULL	NULL	NULL	NULL	NULL	NULL	NULL	NULL	NULL	NULL	NULL	NULL	NULL	NULL	NULL	NULL	NULL	NULL	NULL	NULL	NULL	NULL	NULL	NULL	NULL	NULL	NULL	NULL	NULL	NULL	NULL	NULL	NULL	NULL	NULL	NULL	NULL	NULL	NULL	NULL	NULL	NULL	NULL	NULL	NULL	NULL	NULL	NULL	NULL	NULL	NULL	NULL	NULL	NULL	NULL	NULL	NULL	NULL	NULL	NULL	NULL	NULL	NULL	NULL	NULL	NULL	NULL	NULL	NULL	NULL	NULL	NULL	NULL	NULL	NULL	NULL	NULL	NULL	NULL	NULL	NULL	NULL	3.12	0.93	10.47	2.75	0.89	8.53	5.27	1.58	17.59	1.45	0.3	7	NULL	NULL	NULL	1.68	0.44	6.46	1.08	0.28	4.1	2.75	0.88	8.6	NULL	NULL	NULL	NULL	NULL	NULL	NULL	NULL	NULL	NULL	NULL	NULL	NULL	NULL	NULL	NULL	NULL	NULL	2.41	0.77	7.49	NULL	NULL	NULL	NULL	NULL	NULL	NULL	NULL	NULL	NULL	NULL	NULL	NULL	NULL	NULL	NULL
1343	Angus Reed	211	13	Hou 2020	Other: South Korea	Other: transfer to specialised hospital for severe covid	"cured"	Multivariate reported	Multivariate ORs	Transfer to a hospital which manages only severe patients used as outcome	2	0	NULL	NULL	NULL	1.06	0.97	1.16	4.68	0.46	48.91	5.32	0.44	67.63	6.88	0.38	129.34	1.06	0.97	1.16	NULL	NULL	NULL	NULL	NULL	NULL	NULL	NULL	NULL	NULL	NULL	NULL	NULL	NULL	NULL	NULL	NULL	NULL	NULL	NULL	NULL	NULL	NULL	NULL	NULL	NULL	NULL	NULL	NULL	NULL	NULL	NULL	NULL	NULL	NULL	NULL	NULL	NULL	NULL	NULL	NULL	NULL	NULL	NULL	NULL	NULL	NULL	NULL	NULL	NULL	2.98	0.77	115.22	NULL	NULL	NULL	NULL	NULL	NULL	NULL	NULL	NULL	NULL	NULL	NULL	64.13	4.59	895.48	NULL	NULL	NULL	NULL	NULL	NULL	NULL	NULL	NULL	NULL	NULL	NULL	NULL	NULL	NULL	NULL	NULL	NULL	NULL	NULL	NULL	NULL	NULL	NULL	NULL	NULL	NULL	NULL	NULL	NULL	NULL	NULL	NULL	NULL	NULL	NULL	NULL	NULL	NULL	NULL	NULL	NULL	NULL	NULL	NULL	NULL	NULL	NULL	NULL	NULL	NULL	NULL	NULL	NULL	NULL	NULL	NULL	NULL	NULL	NULL	NULL	NULL	NULL	NULL	NULL	NULL	NULL	NULL	NULL	NULL	NULL	Every 0.1c increase above 37.5c = 1.241 (1.082â€“1.424)	NULL	NULL	NULL	NULL	5.23	0.63	46.55	NULL	NULL	NULL	NULL	NULL	NULL	7.76	0.64	134.13	NULL	NULL	NULL	NULL	NULL	NULL	NULL	NULL	NULL	NULL	NULL	NULL	NULL	NULL	NULL	NULL	NULL	NULL	NULL	NULL	NULL	NULL	NULL	NULL	NULL	NULL	6.32	1.18	33.72	NULL	NULL	NULL	NULL	NULL	NULL	NULL	NULL	NULL	NULL	NULL	NULL	NULL	NULL	NULL	NULL	NULL	NULL	NULL	NULL	NULL	NULL	NULL
1350	Sonia Ponzo	2725	NULL	Petrilli 2020	United States	Other: hospitalisation + mortality	non hospitalised; alive	Multivariate reported	Multivariate ORs for risk of critical illness among inpatients	Multivariable logistic regression for risk of critical illness including vital signs and lab results	2	0	1.06	0.85	1.3	NULL	NULL	NULL	NULL	NULL	NULL	1.73	1.19	2.5	2.32	1.57	3.4	19-44: reference 45-54: 0.78 55-64: 1.32 65-74: 1.73 >=75: 2.32	19-44: reference 45-54: 0.54-1.1 55-64: 0.93-1.9 65-74: 1.19-2.5 >=75: 1.57-3.4	NULL	1.11	0.85	1.5	1.71	1.1	2.7	NULL	NULL	NULL	0.82	0.53	1.3	1.05	0.82	1.3	1.42	1.08	1.9	NULL	NULL	NULL	NULL	NULL	NULL	Non-hispanic white: reference Non-hispanic african american: 0.57 Asian: 1.24 Hispanic: 0.89 Other/multiracial: 1.24 Unkwown: 1.10	Non-hispanic white: reference Non-hispanic african american: 0.41-0.8 Asian: 0.82-1.9 Hispanic: 0.69-1.2 Other/multiracial: 0.86-1.8 Unkwown: 0.68-1.8	NULL	NULL	NULL	NULL	NULL	NULL	NULL	NULL	NULL	NULL	NULL	NULL	NULL	NULL	NULL	NULL	NULL	NULL	NULL	NULL	NULL	NULL	NULL	NULL	0.96	0.75	1.2	NULL	NULL	NULL	0.92	0.71	1.2	1.93	1.4	2.6	NULL	NULL	NULL	1.23	0.99	1.5	NULL	NULL	NULL	NULL	NULL	NULL	NULL	NULL	NULL	0.99	0.76	1.3	NULL	NULL	NULL	NULL	NULL	NULL	1.3	0.95	1.8	NULL	NULL	NULL	NULL	NULL	NULL	NULL	NULL	0.73	0.55	1	NULL	NULL	NULL	NULL	NULL	NULL	NULL	NULL	NULL	NULL	NULL	NULL	NULL	NULL	NULL	NULL	NULL	NULL	NULL	NULL	NULL	NULL	NULL	NULL	NULL	NULL	NULL	NULL	NULL	NULL	NULL	NULL	NULL	0.93	0.75	1.2	1.06	0.78	1.4	<38: reference 38-39: 1.08 >39: 1.06 on presentation	<38: reference 38-39: 0.85-1.4 >39: 0.78-1.4 on presentation	NULL	NULL	NULL	NULL	NULL	NULL	NULL	NULL	NULL	NULL	NULL	NULL	NULL	NULL	NULL	NULL	NULL	NULL	NULL	NULL	NULL	NULL	NULL	NULL	NULL	NULL	NULL	NULL	NULL	NULL	NULL	NULL	NULL	NULL	NULL	NULL	NULL	NULL	NULL	NULL	NULL	NULL	NULL	NULL	NULL	NULL	NULL	NULL	NULL	NULL	NULL	NULL	NULL	NULL	NULL	NULL	NULL	NULL	NULL	NULL	NULL	NULL	NULL	>92: reference 88-92: 1.49 <88: 3.67	>92: reference 88-92: 1.18-1.9 <88: 2.78-4.8	NULL	NULL
1350	Sonia Ponzo	2737	NULL	Petrilli 2020	United States	Other: hospitalisation + mortality	non hospitalised; alive	Multivariate reported	HRs for mortality data among inpatients + multivariate ORs added in the multivariate severity sheet	including vital signs and lab results	3	5	0.92	0.77	1.11	NULL	NULL	NULL	3.18	1.93	5.21	NULL	NULL	NULL	7.69	4.6	12.84	19-44: reference 45-54: 1.95 55-64: 3.18 65-74: 4.83 >=75: 7.69	19-44: reference 45-54: 1.16-3.31 55-64: 1.93-5.21 65-74: 2.93-7.96 >=75: 4.60-12.84	NULL	1.08	0.87	1.36	1.45	0.99	2.13	NULL	NULL	NULL	0.92	0.62	1.38	1.07	0.88	1.31	1.5	1.21	1.86	NULL	NULL	NULL	NULL	NULL	NULL	Non-hispanic white: reference Non-hispanic african american: 0.71 Asian: 1.26 Hispanic: 1.21 Other/multiracial: 1.17 Unkwown: 1.23	Non-hispanic white: reference Non-hispanic african american: 0.53-0.94 Asian: 0.91-1.75 Hispanic: 0.98-1.49 Other/multiracial: 0.86-1.60 Unkwown: 0.82-1.83	NULL	NULL	NULL	NULL	NULL	NULL	NULL	NULL	NULL	NULL	NULL	NULL	NULL	NULL	NULL	NULL	NULL	NULL	NULL	NULL	NULL	NULL	NULL	NULL	0.98	0.78	1.23	NULL	NULL	NULL	1.1	0.9	1.35	1.54	1.23	1.93	NULL	NULL	NULL	1.01	0.85	1.21	NULL	NULL	NULL	NULL	NULL	NULL	NULL	NULL	NULL	1.03	0.83	1.29	1.03	0.83	1.29	NULL	NULL	NULL	1.29	1.03	1.62	NULL	NULL	NULL	NULL	NULL	NULL	NULL	NULL	0.92	0.73	1.16	NULL	NULL	NULL	NULL	NULL	NULL	NULL	NULL	NULL	NULL	NULL	NULL	NULL	NULL	NULL	NULL	NULL	NULL	NULL	NULL	NULL	NULL	NULL	NULL	NULL	NULL	NULL	NULL	NULL	NULL	NULL	NULL	NULL	NULL	NULL	NULL	1.04	0.79	1.37	<38: reference 38-39: 1.17 >39: 1.04 on presentation	<38: reference 38-39: 0.96-1.43 >39: 0.79-1.37 on presentation	NULL	NULL	NULL	NULL	NULL	NULL	NULL	NULL	NULL	NULL	NULL	NULL	NULL	NULL	NULL	NULL	NULL	NULL	NULL	NULL	NULL	NULL	NULL	NULL	NULL	NULL	NULL	NULL	NULL	NULL	NULL	NULL	NULL	NULL	NULL	NULL	NULL	NULL	NULL	NULL	NULL	NULL	NULL	NULL	NULL	NULL	NULL	NULL	NULL	NULL	NULL	NULL	NULL	NULL	NULL	NULL	NULL	NULL	NULL	NULL	NULL	NULL	NULL	>92: reference 88-92: 1.46 <88: 2 missing: 1.03	>92: reference 88-92: 1.18-1.79 <88: 1.61-2.48 missing:0.62-1.71	NULL	NULL
1464	Adam Booth	107	19	Wang 2020	China	Mortality	survived	Multivariate reported	Multivariate OR	NULL	2	5	7.22	1.3	40.19	1.11	1.04	1.18	15.17	2.78	74.66	19.03	3.03	106.95	29.94	3.59	219.46	1.11	(1.04â€“1.18)	NULL	NULL	NULL	NULL	NULL	NULL	NULL	NULL	NULL	NULL	NULL	NULL	NULL	NULL	NULL	NULL	NULL	NULL	NULL	NULL	NULL	NULL	NULL	NULL	NULL	NULL	NULL	NULL	NULL	NULL	NULL	NULL	NULL	NULL	NULL	NULL	NULL	NULL	NULL	NULL	NULL	NULL	NULL	NULL	NULL	NULL	NULL	NULL	NULL	NULL	NULL	1.1	0.26	4.58	1.19	0.18	7.77	NULL	NULL	NULL	NULL	NULL	NULL	NULL	NULL	NULL	NULL	NULL	NULL	NULL	NULL	NULL	NULL	NULL	NULL	NULL	NULL	NULL	NULL	NULL	NULL	NULL	NULL	NULL	NULL	NULL	NULL	NULL	NULL	NULL	NULL	NULL	NULL	NULL	NULL	NULL	NULL	NULL	NULL	NULL	NULL	NULL	NULL	NULL	NULL	NULL	NULL	NULL	NULL	NULL	NULL	NULL	NULL	NULL	NULL	NULL	NULL	NULL	NULL	NULL	NULL	NULL	NULL	NULL	NULL	NULL	NULL	NULL	NULL	NULL	NULL	NULL	NULL	NULL	NULL	NULL	NULL	NULL	NULL	NULL	NULL	NULL	NULL	NULL	NULL	NULL	NULL	NULL	NULL	NULL	NULL	NULL	NULL	NULL	NULL	NULL	NULL	NULL	NULL	NULL	NULL	NULL	NULL	NULL	NULL	NULL	NULL	NULL	NULL	NULL	NULL	NULL	NULL	NULL	NULL	NULL	NULL	NULL	NULL	NULL	NULL	NULL	NULL	NULL	NULL	NULL	NULL	NULL	NULL	NULL	NULL	NULL	NULL	NULL	NULL	NULL	NULL	NULL	NULL	NULL	NULL	NULL	NULL	NULL	NULL	NULL	NULL	NULL	NULL
1678	Angus Reed	1000	236	Argenziano 2020	United States	Other: Highest level of care (ER vs hospital vs ICU)	150 in ER, 614 in hospital (non-ICU), 236 ICU. 90/1000 remain in hospital	Frequency table (OR & 95CI) calculated (unadjusted)	Only extracting for ICU due to sample size splits between groups; Huma-calculated univariate ORs (Table 1 & 2)	Would exclude all comorbidity ORs due to lack of patients with no comorbidities	1	2	1.51	1.11	2.05	NULL	NULL	NULL	1.37	0.98	1.9	0.96	0.72	1.29	NULL	NULL	NULL	18-34 = 0.54 (0.30-1.00) 35-54 = 0.96 (0.68-1.35) 55-64 = 1.37 (0.98-1.90) >/=65 = 0.96 (0.72-1.29)	NULL	NULL	1.24	0.92	1.69	NULL	NULL	NULL	NULL	NULL	NULL	0.82	0.4	1.67	1.25	0.87	1.81	NULL	NULL	NULL	NULL	NULL	NULL	NULL	NULL	NULL	Asian = 3.71 (1.49-9.25) White = 1.19 (0.80-1.78) Black = 1.30 (0.90-1.87) Hispanic/Latino = 0.98 (0.70-1.38) Not specified = 1.06 (0.74-1.53) Other = 0.52 (0.34-0.77)	NULL	NULL	NULL	NULL	NULL	NULL	NULL	NULL	NULL	NULL	NULL	NULL	NULL	NULL	NULL	NULL	NULL	NULL	NULL	NULL	NULL	NULL	0.95	0.56	1.62	1.47	1.08	2	NULL	NULL	NULL	0.91	0.58	1.41	1	0.61	1.61	NULL	NULL	NULL	1.36	1.01	1.83	1.03	0.6	1.76	1.63	0.55	4.82	NULL	NULL	NULL	1.13	0.72	1.78	0.86	0.47	1.59	1.34	0.55	3.28	1.11	0.63	1.96	NULL	NULL	NULL	NULL	NULL	NULL	0.59	(0.13-2.66)	0.77	0.49	1.2	NULL	NULL	NULL	NULL	NULL	NULL	NULL	NULL	NULL	NULL	1.23	(0.62-2.42)	1.13	0.52	2.44	1.08	0.76	1.53	NULL	NULL	NULL	NULL	NULL	1.16	0.41	3.25	0.92	(0.37-2.31)	NULL	NULL	NULL	NULL	NULL	NULL	NULL	NULL	0.98	0.7	1.36	NULL	NULL	NULL	NULL	NULL	0.59	0.41	0.85	0.9	0.65	1.25	0.72	0.4	1.28	1.83	1.33	2.53	NULL	NULL	NULL	0.45	0.28	0.71	0.84	0.59	1.19	0.94	0.55	9.39	0.54	0.3	0.95	NULL	NULL	NULL	0.54	(0.24-1.22)	NULL	NULL	NULL	NULL	NULL	NULL	0.86	0.58	1.26	NULL	NULL	NULL	NULL	0.89	0.52	1.53	NULL	NULL	NULL	NULL	NULL	NULL	NULL	NULL	NULL	NULL	NULL	NULL	NULL	NULL	NULL	NULL
1687	Angus Reed	134	19	Liu 2020	China	Other: Severe disease	Non-severe disease	Frequency table (OR & 95CI) calculated (unadjusted)	Huma-calculated univariate ORs	Severe vs non-severe	1	0	5.23	1.64	16.76	NULL	NULL	NULL	NULL	NULL	NULL	NULL	NULL	NULL	NULL	NULL	NULL	NULL	NULL	NULL	NULL	NULL	NULL	NULL	NULL	NULL	NULL	NULL	NULL	NULL	NULL	NULL	NULL	NULL	NULL	NULL	NULL	NULL	NULL	NULL	NULL	NULL	NULL	NULL	NULL	NULL	NULL	NULL	NULL	NULL	NULL	NULL	NULL	NULL	NULL	NULL	NULL	NULL	NULL	NULL	NULL	NULL	NULL	NULL	NULL	NULL	NULL	NULL	NULL	NULL	2.07	0.7	6.06	NULL	NULL	NULL	NULL	NULL	NULL	NULL	NULL	NULL	NULL	NULL	NULL	2.89	0.68	12.34	NULL	NULL	NULL	NULL	NULL	NULL	NULL	NULL	NULL	NULL	NULL	NULL	NULL	NULL	NULL	NULL	NULL	NULL	NULL	NULL	NULL	NULL	NULL	NULL	NULL	NULL	NULL	NULL	NULL	NULL	NULL	NULL	NULL	NULL	NULL	NULL	NULL	NULL	NULL	NULL	NULL	NULL	NULL	NULL	NULL	NULL	NULL	NULL	NULL	NULL	NULL	NULL	NULL	NULL	NULL	NULL	NULL	NULL	NULL	NULL	NULL	NULL	NULL	NULL	NULL	NULL	NULL	NULL	4.75	0.6	37.37	NULL	NULL	0.75	0.2	2.79	NULL	NULL	NULL	1.86	0.7	4.94	1.8	0.58	5.61	NULL	NULL	NULL	NULL	NULL	NULL	NULL	NULL	NULL	NULL	NULL	NULL	NULL	NULL	NULL	NULL	NULL	NULL	NULL	NULL	NULL	NULL	NULL	NULL	NULL	NULL	NULL	NULL	NULL	NULL	NULL	NULL	NULL	NULL	NULL	NULL	NULL	NULL	NULL	1.11	0.23	5.46	NULL	NULL	NULL	NULL	NULL	NULL	NULL	NULL	NULL	NULL	NULL	NULL	NULL
1754	Angus Reed	251	97	Okoh 2020	United States	Mortality	Survivors	Other: Multi and frequencies	Reported and Huma-calculated univariate ORs. Multivariates recorded in appropriate page	Only African Americans and Hispanics included	1	5	2	1.19	3.35	NULL	NULL	NULL	NULL	NULL	NULL	NULL	NULL	NULL	NULL	NULL	NULL	NULL	NULL	NULL	NULL	NULL	NULL	NULL	NULL	NULL	NULL	NULL	NULL	NULL	NULL	NULL	NULL	NULL	NULL	NULL	NULL	NULL	NULL	NULL	NULL	NULL	NULL	NULL	African Am vs Hispanic = 2.56	1.20-5.95	NULL	NULL	NULL	NULL	NULL	NULL	NULL	NULL	NULL	NULL	NULL	NULL	NULL	NULL	NULL	NULL	NULL	NULL	NULL	NULL	NULL	NULL	NULL	NULL	2.21	1.23	4.04	NULL	NULL	NULL	2.85	1.52	5.48	NULL	NULL	NULL	NULL	NULL	NULL	1.46	0.87	2.43	2.34	1.05	5.18	NULL	NULL	NULL	NULL	NULL	NULL	NULL	NULL	NULL	1.25	0.52	2.97	NULL	NULL	NULL	3.08	1.24	7.64	NULL	NULL	NULL	NULL	NULL	NULL	NULL	NULL	3.43	1.78	6.8	NULL	NULL	NULL	NULL	NULL	NULL	NULL	NULL	NULL	NULL	NULL	NULL	NULL	NULL	NULL	NULL	NULL	NULL	NULL	NULL	NULL	NULL	NULL	NULL	NULL	NULL	NULL	NULL	NULL	NULL	NULL	NULL	NULL	NULL	NULL	NULL	0.92	0.55	1.53	NULL	NULL	NULL	NULL	NULL	NULL	NULL	NULL	NULL	NULL	NULL	NULL	NULL	NULL	NULL	NULL	NULL	NULL	NULL	NULL	NULL	NULL	NULL	NULL	NULL	NULL	NULL	NULL	NULL	NULL	NULL	NULL	NULL	NULL	NULL	NULL	NULL	NULL	NULL	NULL	NULL	NULL	NULL	NULL	NULL	NULL	NULL	NULL	NULL	NULL	NULL	NULL	NULL	NULL	NULL	NULL	NULL	NULL	1.74	0.95	3.18	>24 = 1.74	0.95-3.18	>125 = 2.84	1.00-8.07	NULL	NULL	NULL	NULL
1754	Angus Reed	251	97	Okoh 2020	United States	Mortality	Survivors	Other: Multi and frequencies	Multivariate ORs. Univariates recorded in appropriate page	Only African Americans and Hispanics included	2	5	NULL	NULL	NULL	1.04	1.01	1.06	2.78	1.3	4.56	3.03	1.32	5.18	3.59	1.38	6.67	1.04	1.01-1.06	NULL	NULL	NULL	NULL	NULL	NULL	NULL	NULL	NULL	NULL	NULL	NULL	NULL	NULL	NULL	NULL	NULL	NULL	NULL	NULL	NULL	NULL	NULL	NULL	NULL	NULL	NULL	NULL	NULL	NULL	NULL	NULL	NULL	NULL	NULL	NULL	NULL	NULL	NULL	NULL	NULL	NULL	NULL	NULL	NULL	NULL	NULL	NULL	NULL	NULL	NULL	NULL	NULL	NULL	NULL	NULL	NULL	NULL	NULL	NULL	NULL	NULL	NULL	NULL	NULL	NULL	NULL	NULL	NULL	NULL	NULL	NULL	NULL	NULL	NULL	NULL	NULL	NULL	NULL	NULL	NULL	NULL	NULL	NULL	NULL	NULL	NULL	NULL	NULL	NULL	NULL	NULL	NULL	NULL	NULL	NULL	NULL	NULL	NULL	NULL	NULL	NULL	NULL	NULL	NULL	NULL	NULL	NULL	NULL	NULL	NULL	NULL	NULL	NULL	NULL	NULL	NULL	NULL	NULL	NULL	NULL	NULL	NULL	NULL	NULL	NULL	NULL	NULL	NULL	NULL	NULL	NULL	NULL	NULL	NULL	NULL	NULL	NULL	NULL	NULL	NULL	NULL	NULL	NULL	NULL	NULL	NULL	NULL	NULL	NULL	NULL	NULL	NULL	NULL	NULL	NULL	NULL	NULL	NULL	NULL	NULL	NULL	NULL	NULL	NULL	NULL	NULL	NULL	NULL	NULL	NULL	NULL	NULL	NULL	NULL	NULL	NULL	NULL	NULL	NULL	NULL	NULL	NULL	NULL	NULL	NULL	NULL	NULL	NULL	NULL	NULL	NULL	NULL	NULL	NULL	NULL	NULL	NULL	NULL	NULL	NULL	NULL	NULL	NULL	NULL	NULL	NULL	>10 mg/dL = 0.26	0.07-0.78
1879	Adam Booth	151	62	Ren 2020	China	Other: Severity of the disease was staged according to the guidelines for diagnosis and treatment of COVID-19 (trial sixth edition) published by National Health Com-mission of China on February 18, 2020.	Mild vs severe	Frequency table (OR & 95CI) calculated (unadjusted)	Huma-calculated univariate ORs	severe vs. mild	1	0	2.44	1.25	4.76	NULL	NULL	NULL	NULL	NULL	NULL	NULL	NULL	NULL	NULL	NULL	NULL	NULL	NULL	NULL	NULL	NULL	NULL	NULL	NULL	NULL	NULL	NULL	NULL	NULL	NULL	NULL	NULL	NULL	NULL	NULL	NULL	NULL	NULL	NULL	NULL	NULL	NULL	NULL	NULL	NULL	NULL	NULL	NULL	NULL	NULL	NULL	NULL	NULL	NULL	NULL	NULL	NULL	NULL	NULL	NULL	NULL	NULL	NULL	NULL	NULL	NULL	NULL	NULL	NULL	3.32	1.68	6.57	1.99	0.7	5.66	NULL	NULL	NULL	NULL	NULL	NULL	NULL	NULL	NULL	2.69	1.27	5.68	NULL	NULL	NULL	NULL	NULL	NULL	NULL	NULL	NULL	NULL	NULL	NULL	NULL	NULL	NULL	NULL	NULL	NULL	NULL	NULL	NULL	NULL	NULL	NULL	NULL	NULL	NULL	NULL	NULL	NULL	NULL	NULL	NULL	NULL	NULL	NULL	NULL	NULL	NULL	NULL	NULL	NULL	NULL	NULL	NULL	NULL	NULL	NULL	NULL	NULL	NULL	NULL	NULL	NULL	NULL	NULL	NULL	NULL	NULL	NULL	NULL	NULL	NULL	NULL	NULL	NULL	NULL	NULL	0.99	0.36	2.77	NULL	NULL	1.56	0.68	3.56	NULL	NULL	NULL	1.54	0.75	3.15	0.89	0.46	1.72	2.44	1.25	4.76	NULL	NULL	NULL	0.68	0.27	1.69	0.77	0.39	1.52	NULL	NULL	NULL	NULL	NULL	NULL	NULL	NULL	NULL	NULL	NULL	NULL	NULL	NULL	NULL	NULL	NULL	NULL	NULL	NULL	NULL	NULL	NULL	NULL	NULL	NULL	NULL	2.15	1.1	4.22	NULL	NULL	NULL	NULL	NULL	NULL	NULL	NULL	NULL	NULL	NULL	NULL	NULL
1897	Angus Reed	140	36	Xie 2020	China	Mortality	survived	Other: multivariate HRs	Multivariate Cox model (Hazard Ratio) adjusted for Age and sex	NULL	3	5	NULL	NULL	NULL	NULL	NULL	NULL	NULL	NULL	NULL	NULL	NULL	NULL	NULL	NULL	NULL	NULL	NULL	NULL	NULL	NULL	NULL	NULL	NULL	NULL	NULL	NULL	NULL	NULL	NULL	NULL	NULL	NULL	NULL	NULL	NULL	NULL	NULL	NULL	NULL	NULL	NULL	NULL	NULL	NULL	NULL	NULL	NULL	NULL	NULL	NULL	NULL	NULL	NULL	NULL	NULL	NULL	NULL	NULL	NULL	NULL	NULL	NULL	NULL	NULL	NULL	2.65	1.07	6.55	1.19	0.61	2.3	NULL	NULL	NULL	NULL	NULL	NULL	NULL	NULL	NULL	NULL	NULL	NULL	NULL	NULL	NULL	NULL	NULL	NULL	NULL	NULL	NULL	NULL	NULL	NULL	NULL	NULL	NULL	NULL	NULL	NULL	NULL	NULL	NULL	NULL	NULL	NULL	NULL	NULL	NULL	NULL	NULL	NULL	NULL	NULL	NULL	NULL	NULL	NULL	NULL	NULL	NULL	NULL	NULL	NULL	NULL	NULL	NULL	NULL	NULL	NULL	NULL	NULL	NULL	NULL	NULL	NULL	NULL	NULL	NULL	NULL	NULL	NULL	NULL	NULL	NULL	NULL	NULL	NULL	NULL	NULL	NULL	NULL	NULL	NULL	NULL	NULL	NULL	NULL	NULL	NULL	NULL	NULL	NULL	NULL	NULL	NULL	NULL	NULL	NULL	NULL	2.6	1.24	5.43	NULL	NULL	NULL	NULL	NULL	NULL	NULL	NULL	NULL	NULL	NULL	NULL	NULL	NULL	NULL	NULL	NULL	NULL	NULL	NULL	NULL	NULL	NULL	NULL	NULL	NULL	NULL	NULL	NULL	NULL	NULL	NULL	NULL	NULL	NULL	NULL	NULL	NULL	NULL	NULL	NULL	NULL	NULL	NULL	NULL	NULL	NULL	NULL	spO2 per 1-unit increase = 0.93 </=90% = 47.41	0.91-0.95 6.29-357.48	NULL	NULL
2094	Adam Booth	225	NULL	Deng 2020	China	Mortality	Survived/Recovered	Frequency table (OR & 95CI) calculated (unadjusted)	Huma-calculated univariate ORs (unadjusted).	NULL	1	5	2.58	1.5	4.44	NULL	NULL	NULL	NULL	NULL	NULL	NULL	NULL	NULL	NULL	NULL	NULL	NULL	NULL	NULL	NULL	NULL	NULL	NULL	NULL	NULL	NULL	NULL	NULL	NULL	NULL	NULL	NULL	NULL	NULL	NULL	NULL	NULL	NULL	NULL	NULL	NULL	NULL	NULL	NULL	NULL	NULL	NULL	NULL	NULL	NULL	NULL	NULL	NULL	NULL	NULL	NULL	NULL	NULL	NULL	NULL	NULL	NULL	NULL	NULL	NULL	NULL	3.73	2.13	6.53	3.16	1.67	5.96	NULL	NULL	NULL	NULL	NULL	NULL	3.79	1.2	12.02	NULL	NULL	NULL	2.2	0.93	5.16	NULL	NULL	NULL	NULL	NULL	NULL	9.52	2.76	32.86	NULL	NULL	NULL	NULL	NULL	NULL	NULL	NULL	NULL	NULL	NULL	NULL	NULL	NULL	NULL	NULL	NULL	NULL	NULL	NULL	NULL	NULL	NULL	NULL	NULL	NULL	NULL	NULL	NULL	NULL	NULL	NULL	NULL	NULL	NULL	NULL	NULL	NULL	NULL	NULL	NULL	NULL	NULL	NULL	NULL	NULL	NULL	NULL	NULL	NULL	NULL	NULL	NULL	NULL	NULL	NULL	NULL	NULL	NULL	1.59	0.77	3.29	NULL	NULL	1.25	0.69	2.28	NULL	NULL	NULL	0.91	0.3	2.79	3.45	1.73	6.86	10.28	5.53	19.13	NULL	NULL	NULL	NULL	NULL	NULL	NULL	NULL	NULL	NULL	NULL	NULL	NULL	NULL	NULL	NULL	NULL	NULL	NULL	NULL	NULL	NULL	NULL	NULL	NULL	NULL	NULL	NULL	NULL	NULL	NULL	NULL	NULL	NULL	NULL	NULL	NULL	NULL	NULL	NULL	NULL	NULL	NULL	NULL	NULL	NULL	NULL	NULL	NULL	NULL	NULL	NULL
2181	Adam Booth	138	36	Wang 2020	China	ICU	ICU (n = 36) Non-ICU (n = 102	Frequency table (OR & 95CI) calculated (unadjusted)	Huma-calculated univariate ORs (Table 1)	ICU is the comparator	1	2	1.45	0.67	3.15	NULL	NULL	NULL	NULL	NULL	NULL	NULL	NULL	NULL	NULL	NULL	NULL	NULL	NULL	NULL	NULL	NULL	NULL	NULL	NULL	NULL	NULL	NULL	NULL	NULL	NULL	NULL	NULL	NULL	NULL	NULL	NULL	NULL	NULL	NULL	NULL	NULL	NULL	NULL	NULL	NULL	NULL	NULL	NULL	NULL	NULL	NULL	NULL	NULL	NULL	NULL	NULL	NULL	NULL	NULL	NULL	NULL	NULL	NULL	NULL	NULL	NULL	4.38	1.9	10.07	5.09	2.26	11.48	2.76	1.03	7.35	NULL	NULL	NULL	NULL	NULL	NULL	NULL	NULL	NULL	NULL	NULL	NULL	20.2	2.34	174.44	NULL	NULL	NULL	NULL	NULL	NULL	NULL	NULL	NULL	9.18	0.92	91.31	NULL	NULL	NULL	2	0.53	7.54	NULL	NULL	NULL	NULL	NULL	NULL	NULL	NULL	2.94	0.4	21.69	NULL	NULL	NULL	NULL	NULL	NULL	NULL	NULL	NULL	NULL	NULL	NULL	NULL	NULL	NULL	NULL	NULL	NULL	NULL	NULL	NULL	NULL	NULL	NULL	NULL	NULL	NULL	NULL	NULL	NULL	NULL	NULL	NULL	NULL	NULL	NULL	NULL	NULL	NULL	NULL	NULL	2.16	0.86	5.44	0.92	0.41	2.05	0.94	0.43	2.04	0.72	0.29	1.76	7.25	3.14	16.76	NULL	NULL	NULL	1.15	0.34	3.92	2.35	0.75	7.32	3.75	1.5	9.39	1.45	0.34	6.15	5.54	1.68	8.29	NULL	NULL	NULL	NULL	NULL	NULL	NULL	NULL	NULL	NULL	NULL	NULL	NULL	NULL	NULL	NULL	NULL	NULL	4.58	2.04	10.31	NULL	NULL	NULL	NULL	NULL	NULL	NULL	NULL	NULL	NULL	NULL	NULL	NULL
2214	Adam Booth	102	NULL	Cao 2020	China	Mortality	survivors	Frequency table (OR & 95CI) calculated (unadjusted)	Huma-calculated univariate ORs (unadjusted)	Very small numbers in risk factor groups (<10) consider carefully before inclusion.	1	5	3.66	1.1	12.13	NULL	NULL	NULL	NULL	NULL	NULL	NULL	NULL	NULL	NULL	NULL	NULL	NULL	NULL	NULL	NULL	NULL	NULL	NULL	NULL	NULL	NULL	NULL	NULL	NULL	NULL	NULL	NULL	NULL	NULL	NULL	NULL	NULL	NULL	NULL	NULL	NULL	NULL	NULL	NULL	NULL	NULL	NULL	NULL	NULL	NULL	NULL	NULL	NULL	NULL	NULL	NULL	NULL	NULL	NULL	NULL	NULL	NULL	NULL	NULL	NULL	NULL	4.88	1.47	16.21	7.33	2.37	22.65	8.89	1.36	58.09	NULL	NULL	NULL	NULL	NULL	NULL	NULL	NULL	NULL	NULL	NULL	NULL	5.86	1.07	31.99	2.59	0.22	30.34	4.05	1	16.34	NULL	NULL	NULL	NULL	NULL	NULL	NULL	NULL	NULL	1.71	0.17	17.48	NULL	NULL	NULL	NULL	NULL	NULL	NULL	NULL	18	1.75	185.53	NULL	NULL	NULL	NULL	NULL	NULL	NULL	NULL	NULL	NULL	NULL	NULL	NULL	NULL	NULL	NULL	NULL	NULL	NULL	NULL	NULL	NULL	NULL	NULL	NULL	NULL	NULL	NULL	NULL	NULL	NULL	NULL	NULL	NULL	NULL	NULL	0.94	0.3	2.97	NULL	NULL	0.91	0.32	2.58	0.76	0.25	2.37	0.91	0.32	2.58	NULL	NULL	NULL	NULL	NULL	NULL	NULL	NULL	NULL	NULL	NULL	NULL	0.73	0.59	0.91	NULL	NULL	NULL	NULL	NULL	NULL	NULL	NULL	NULL	NULL	NULL	NULL	NULL	NULL	NULL	NULL	NULL	NULL	NULL	NULL	NULL	NULL	NULL	NULL	NULL	NULL	NULL	NULL	NULL	NULL	NULL	NULL	NULL	NULL	NULL	NULL	NULL	NULL	NULL	NULL	NULL	NULL	NULL
2243	Sonia Ponzo	1591	405	Grasselli 2020	Italy	Mortality	Patients still in ICU/discharged	Frequency table (OR & 95CI) calculated (unadjusted)	Huma-calculated univariate ORs (unadjusted).	They split patients in 9 age buckets, covering all ages up to 100. They don't have a proper severity/mortality comparison apart from age and hypertensio, so we report mortality and hypertension by age group.	1	5	NULL	NULL	NULL	NULL	NULL	NULL	1.35	1.07	1.69	1.35	1.07	1.69	2.41	1.87	3.11	0-20:not computable (0s) 21-40: 0.22(0.08-0.60) 41-50: 0.34(0.20-0.58) 51-60: 0.42(0.31-0.56) 61-70: 1.35(1.07-1.69) 71-80: 2.41(1.87-3.11) 81-90: 3.26(1.37-7.72) 91-100: not computable (0s)	NULL	NULL	NULL	NULL	NULL	NULL	NULL	NULL	NULL	NULL	NULL	NULL	NULL	NULL	NULL	NULL	NULL	NULL	NULL	NULL	NULL	NULL	NULL	NULL	NULL	NULL	NULL	NULL	NULL	NULL	NULL	NULL	NULL	NULL	NULL	NULL	NULL	NULL	NULL	NULL	NULL	NULL	NULL	NULL	NULL	NULL	NULL	NULL	NULL	NULL	NULL	NULL	0-20: non computable (0s) 21-40: non computable (0s) 41-50: 0.55(0.18-1.64) 51-60: 0.55(0.34-0.87) 61-70: 1.96(1.42-2.71) 71-80: 2.81(1.98-3.97) 81-90: 3.34(1.05-10.61) 91-100: non computable (0s)	NULL	NULL	NULL	NULL	NULL	NULL	NULL	NULL	NULL	NULL	NULL	NULL	NULL	NULL	NULL	NULL	NULL	NULL	NULL	NULL	NULL	NULL	NULL	NULL	NULL	NULL	NULL	NULL	NULL	NULL	NULL	NULL	NULL	NULL	NULL	NULL	NULL	NULL	NULL	NULL	NULL	NULL	NULL	NULL	NULL	NULL	NULL	NULL	NULL	NULL	NULL	NULL	NULL	NULL	NULL	NULL	NULL	NULL	NULL	NULL	NULL	NULL	NULL	NULL	NULL	NULL	NULL	NULL	NULL	NULL	NULL	NULL	NULL	NULL	NULL	NULL	NULL	NULL	NULL	NULL	NULL	NULL	NULL	NULL	NULL	NULL	NULL	NULL	NULL	NULL	NULL	NULL	NULL	NULL	NULL	NULL	NULL	NULL	NULL	NULL	NULL	NULL	NULL	NULL	NULL	NULL	NULL	NULL	NULL	NULL	NULL	NULL	NULL	NULL	NULL	NULL	NULL	NULL	NULL	NULL	NULL	NULL	NULL	NULL	NULL	NULL	NULL	NULL	NULL	NULL	NULL	NULL	NULL	NULL	NULL	NULL	NULL	NULL	NULL	NULL	NULL	NULL	NULL	NULL	NULL	NULL	NULL	NULL	NULL	NULL	NULL	NULL	NULL	NULL	NULL	NULL	NULL
2271	Adam Booth	1048	215	Wu 2020	China	Other: Composite end point determined by the admission to an ICU, the use of mechanical ventilation, or death.		Multivariate reported	OR adjusted for age, sex smoking staus and other comorbities	Spefiic to COPD with COPD/NonCOPD composite end points Adjusted OR	2	4	NULL	NULL	NULL	NULL	NULL	NULL	NULL	NULL	NULL	NULL	NULL	NULL	NULL	NULL	NULL	NULL	NULL	NULL	NULL	NULL	NULL	NULL	NULL	NULL	NULL	NULL	NULL	NULL	NULL	NULL	NULL	NULL	NULL	NULL	NULL	NULL	NULL	NULL	NULL	NULL	NULL	NULL	NULL	NULL	NULL	NULL	NULL	NULL	NULL	NULL	NULL	NULL	NULL	NULL	NULL	NULL	NULL	NULL	NULL	NULL	NULL	NULL	NULL	NULL	NULL	NULL	NULL	NULL	NULL	NULL	NULL	NULL	NULL	NULL	NULL	NULL	NULL	NULL	NULL	NULL	NULL	NULL	NULL	NULL	NULL	NULL	NULL	NULL	NULL	NULL	NULL	NULL	NULL	NULL	NULL	NULL	NULL	NULL	2.69	1.37	5.29	NULL	NULL	NULL	NULL	NULL	NULL	NULL	NULL	NULL	NULL	NULL	NULL	NULL	NULL	NULL	NULL	NULL	NULL	NULL	NULL	NULL	NULL	NULL	NULL	NULL	NULL	NULL	NULL	NULL	NULL	NULL	NULL	NULL	NULL	NULL	NULL	NULL	NULL	NULL	NULL	NULL	NULL	NULL	NULL	NULL	NULL	NULL	NULL	NULL	NULL	NULL	NULL	NULL	NULL	NULL	NULL	NULL	NULL	NULL	NULL	NULL	NULL	NULL	NULL	NULL	NULL	NULL	NULL	NULL	NULL	NULL	NULL	NULL	NULL	NULL	NULL	NULL	NULL	NULL	NULL	NULL	NULL	NULL	NULL	NULL	NULL	NULL	NULL	NULL	NULL	NULL	NULL	NULL	NULL	NULL	NULL	NULL	NULL	NULL	NULL	NULL	NULL	NULL	NULL	NULL	NULL	NULL	NULL	NULL	NULL	NULL	NULL	NULL	NULL	NULL	NULL	NULL	NULL	NULL	NULL	NULL	NULL	NULL	NULL	NULL
2393	Angus Reed	463	355	Suleyman 2020	United States	Other: ICU (once admitted) and mechanical ventilation (once infected). Hospitalisation as frequencies		Other: Multis and frequ provided	Huma-calculated univariate ORs	Hospitalisation vs discharged home	1	1	1.54	0.98	2.4	NULL	NULL	NULL	7.59	4.29	13.44	NULL	NULL	NULL	NULL	NULL	NULL	>60 = 7.59	4.29-13.44	NULL	1.56	1.01	2.4	1.8	0.97	3.33	NULL	NULL	NULL	2.32	1.4	3.86	NULL	NULL	NULL	NULL	NULL	NULL	NULL	NULL	NULL	NULL	NULL	NULL	African Amercian = 1.26	0.79-2.01	NULL	NULL	NULL	NULL	NULL	NULL	NULL	NULL	NULL	NULL	NULL	NULL	NULL	NULL	NULL	NULL	NULL	NULL	NULL	NULL	NULL	NULL	NULL	NULL	5.1	3.22	8.09	NULL	NULL	NULL	6.56	2.01	21.39	5.21	1.59	17.11	NULL	NULL	NULL	3.06	1.83	5.12	NULL	NULL	NULL	NULL	NULL	NULL	NULL	NULL	NULL	0.77	0.44	1.36	1.63	0.74	3.6	2	0.92	4.37	2.34	0.97	5.67	NULL	NULL	NULL	NULL	NULL	NULL	NULL	NULL	3.44	2.04	5.79	NULL	NULL	NULL	NULL	NULL	NULL	NULL	NULL	NULL	NULL	NULL	NULL	NULL	NULL	NULL	NULL	NULL	NULL	NULL	NULL	NULL	NULL	NULL	NULL	NULL	NULL	NULL	NULL	NULL	NULL	NULL	NULL	NULL	NULL	NULL	NULL	0.92	0.58	1.46	NULL	NULL	NULL	NULL	NULL	0.96	0.62	1.49	0.66	0.39	1.12	NULL	NULL	NULL	3.64	2.32	5.71	NULL	NULL	NULL	2.11	1.04	4.29	2.15	1.16	3.96	NULL	NULL	NULL	0.43	0.25	0.72	NULL	NULL	NULL	NULL	NULL	NULL	NULL	NULL	NULL	NULL	NULL	NULL	NULL	NULL	NULL	NULL	NULL	NULL	NULL	NULL	NULL	3.33	1.66	6.66	NULL	NULL	NULL	NULL	NULL	NULL	NULL	NULL	NULL	NULL	NULL	NULL	NULL
2393	Angus Reed	355	141	Suleyman 2020	United States	Other: ICU (once admitted) and mechanical ventilation (once infected). Hospitalisation as frequencies		Other: Multis and frequ provided	Multivariate ORs	ICU once admitted	2	2	2	1.3	3.2	NULL	NULL	NULL	1.6	1	2.7	NULL	NULL	NULL	NULL	NULL	NULL	>60 = 1.6	1	2.7	NULL	NULL	NULL	2	1.4	6	NULL	NULL	NULL	NULL	NULL	NULL	NULL	NULL	NULL	NULL	NULL	NULL	NULL	NULL	NULL	NULL	NULL	NULL	African american = 0.9	0.5-1.6	NULL	NULL	NULL	NULL	NULL	NULL	NULL	NULL	NULL	NULL	NULL	NULL	NULL	NULL	NULL	NULL	NULL	NULL	NULL	NULL	NULL	NULL	NULL	NULL	1	0.5	1.8	NULL	NULL	NULL	1.1	0.6	2	NULL	NULL	NULL	NULL	NULL	NULL	1.3	0.8	2.2	NULL	NULL	NULL	NULL	NULL	NULL	NULL	NULL	NULL	NULL	NULL	NULL	NULL	NULL	NULL	NULL	NULL	NULL	1.9	1	3.9	NULL	NULL	NULL	NULL	NULL	NULL	NULL	NULL	2	1.3	3.3	NULL	NULL	NULL	NULL	NULL	NULL	NULL	NULL	NULL	NULL	NULL	NULL	NULL	NULL	NULL	NULL	NULL	NULL	NULL	NULL	NULL	NULL	NULL	NULL	NULL	NULL	NULL	NULL	NULL	NULL	NULL	NULL	NULL	NULL	NULL	NULL	NULL	NULL	NULL	NULL	NULL	NULL	NULL	NULL	NULL	NULL	NULL	NULL	NULL	NULL	NULL	NULL	NULL	NULL	NULL	NULL	NULL	NULL	NULL	NULL	NULL	NULL	NULL	NULL	NULL	NULL	NULL	NULL	NULL	NULL	NULL	NULL	NULL	NULL	NULL	NULL	NULL	NULL	NULL	NULL	NULL	NULL	NULL	NULL	NULL	NULL	NULL	NULL	NULL	NULL	NULL	NULL	NULL	NULL	NULL	NULL	NULL	NULL	NULL	NULL	NULL	NULL	NULL	NULL	NULL	NULL	NULL	NULL
2396	Angus Reed	125	25	Wang 2020	China	Other: severe/critical	non-severe/critical	Frequency table (OR & 95CI) calculated (unadjusted)	Huma-calculated univariate ORs	Severe/critical disease	1	0	1.45	0.59	3.6	NULL	NULL	NULL	NULL	NULL	NULL	NULL	NULL	NULL	NULL	NULL	NULL	NULL	NULL	NULL	NULL	NULL	NULL	NULL	NULL	NULL	NULL	NULL	NULL	NULL	NULL	NULL	NULL	NULL	NULL	NULL	NULL	NULL	NULL	NULL	NULL	NULL	NULL	NULL	NULL	NULL	NULL	NULL	NULL	NULL	NULL	NULL	NULL	NULL	NULL	NULL	NULL	NULL	NULL	NULL	NULL	NULL	NULL	NULL	NULL	NULL	NULL	3.27	1.31	8.18	NULL	NULL	NULL	NULL	NULL	NULL	NULL	NULL	NULL	NULL	NULL	NULL	NULL	NULL	NULL	NULL	NULL	NULL	NULL	NULL	NULL	NULL	NULL	NULL	NULL	NULL	NULL	NULL	NULL	NULL	NULL	NULL	NULL	NULL	NULL	NULL	NULL	NULL	NULL	NULL	NULL	NULL	NULL	NULL	NULL	NULL	NULL	NULL	NULL	NULL	NULL	NULL	NULL	NULL	NULL	NULL	NULL	NULL	NULL	NULL	NULL	NULL	NULL	NULL	NULL	NULL	NULL	NULL	NULL	NULL	NULL	NULL	NULL	NULL	NULL	NULL	NULL	NULL	NULL	NULL	NULL	NULL	NULL	NULL	NULL	NULL	NULL	NULL	NULL	NULL	NULL	NULL	NULL	NULL	NULL	NULL	NULL	NULL	NULL	NULL	NULL	NULL	NULL	NULL	NULL	NULL	NULL	NULL	NULL	NULL	NULL	NULL	NULL	NULL	NULL	NULL	NULL	NULL	NULL	NULL	NULL	NULL	NULL	NULL	NULL	NULL	NULL	NULL	NULL	NULL	NULL	NULL	NULL	NULL	NULL	NULL	NULL	NULL	NULL	NULL	NULL	NULL	NULL	NULL	NULL	NULL	NULL	NULL	NULL	NULL	NULL	NULL	NULL	NULL	NULL	NULL	NULL	NULL
2411	Adam Booth	641	NULL	Dai 2020	China	Other: There were four primary outcomes analyzed in this study: death, admission into the ICU, development of severe or critical symptoms, and utilization of invasive mechanical ventilation.	variable depending on analysis	Other: variable depending on analysis	Multivariate logistic regression	This paper might need a closer review as a group. There are lots of anaysis presented, need to establish what we want to extract as priority.	2	0	NULL	NULL	NULL	NULL	NULL	NULL	NULL	NULL	NULL	NULL	NULL	NULL	NULL	NULL	NULL	NULL	NULL	NULL	NULL	NULL	NULL	NULL	NULL	NULL	NULL	NULL	NULL	NULL	NULL	NULL	NULL	NULL	NULL	NULL	NULL	NULL	NULL	NULL	NULL	NULL	NULL	NULL	NULL	NULL	NULL	NULL	NULL	NULL	NULL	NULL	NULL	NULL	NULL	NULL	NULL	NULL	NULL	NULL	NULL	NULL	NULL	NULL	NULL	NULL	NULL	NULL	NULL	NULL	NULL	NULL	NULL	NULL	NULL	NULL	NULL	NULL	NULL	NULL	NULL	NULL	NULL	NULL	NULL	NULL	NULL	NULL	NULL	NULL	NULL	NULL	NULL	NULL	NULL	NULL	NULL	NULL	NULL	NULL	NULL	NULL	NULL	NULL	NULL	NULL	1.99	0.53	4.51	NULL	NULL	NULL	NULL	NULL	NULL	NULL	NULL	NULL	NULL	NULL	NULL	NULL	NULL	NULL	NULL	NULL	NULL	NULL	NULL	NULL	NULL	NULL	NULL	NULL	NULL	NULL	NULL	NULL	NULL	NULL	NULL	NULL	NULL	NULL	NULL	NULL	NULL	NULL	NULL	NULL	NULL	NULL	NULL	NULL	NULL	NULL	NULL	NULL	NULL	NULL	NULL	NULL	NULL	NULL	NULL	NULL	NULL	NULL	NULL	NULL	NULL	NULL	NULL	NULL	NULL	NULL	NULL	NULL	NULL	NULL	NULL	NULL	NULL	NULL	NULL	NULL	NULL	NULL	NULL	NULL	NULL	NULL	NULL	NULL	NULL	NULL	NULL	NULL	NULL	NULL	NULL	NULL	NULL	NULL	NULL	NULL	NULL	NULL	NULL	NULL	NULL	NULL	NULL	NULL	NULL	NULL	NULL	NULL	NULL	NULL	NULL	NULL	NULL	NULL	NULL	NULL	NULL	NULL
2411	Adam Booth	641	NULL	Dai 2020	China	Other: There were four primary outcomes analyzed in this study: death, admission into the ICU, development of severe or critical symptoms, and utilization of invasive mechanical ventilation.	variable depending on analysis	Other: variable depending on analysis	Multivariate logistic regression	This paper might need a closer review as a group. There are lots of anaysis presented, need to establish what we want to extract as priority.	2	5	NULL	NULL	NULL	NULL	NULL	NULL	NULL	NULL	NULL	NULL	NULL	NULL	NULL	NULL	NULL	NULL	NULL	NULL	NULL	NULL	NULL	NULL	NULL	NULL	NULL	NULL	NULL	NULL	NULL	NULL	NULL	NULL	NULL	NULL	NULL	NULL	NULL	NULL	NULL	NULL	NULL	NULL	NULL	NULL	NULL	NULL	NULL	NULL	NULL	NULL	NULL	NULL	NULL	NULL	NULL	NULL	NULL	NULL	NULL	NULL	NULL	NULL	NULL	NULL	NULL	NULL	NULL	NULL	NULL	NULL	NULL	NULL	NULL	NULL	NULL	NULL	NULL	NULL	NULL	NULL	NULL	NULL	NULL	NULL	NULL	NULL	NULL	NULL	NULL	NULL	NULL	NULL	NULL	NULL	NULL	NULL	NULL	NULL	NULL	NULL	NULL	NULL	NULL	NULL	2.17	0.81	5.15	NULL	NULL	NULL	NULL	NULL	NULL	NULL	NULL	NULL	NULL	NULL	NULL	NULL	NULL	NULL	NULL	NULL	NULL	NULL	NULL	NULL	NULL	NULL	NULL	NULL	NULL	NULL	NULL	NULL	NULL	NULL	NULL	NULL	NULL	NULL	NULL	NULL	NULL	NULL	NULL	NULL	NULL	NULL	NULL	NULL	NULL	NULL	NULL	NULL	NULL	NULL	NULL	NULL	NULL	NULL	NULL	NULL	NULL	NULL	NULL	NULL	NULL	NULL	NULL	NULL	NULL	NULL	NULL	NULL	NULL	NULL	NULL	NULL	NULL	NULL	NULL	NULL	NULL	NULL	NULL	NULL	NULL	NULL	NULL	NULL	NULL	NULL	NULL	NULL	NULL	NULL	NULL	NULL	NULL	NULL	NULL	NULL	NULL	NULL	NULL	NULL	NULL	NULL	NULL	NULL	NULL	NULL	NULL	NULL	NULL	NULL	NULL	NULL	NULL	NULL	NULL	NULL	NULL	NULL
2463	Angus Reed	113	11	Shahriarirad 2020	Other: Iran	Other: Severe and mortality	non-severe and alive	Frequency table (OR & 95CI) calculated (unadjusted)	Huma-calculated univariate ORs	severe vs non-severe	1	0	1.04	0.29	3.78	NULL	NULL	NULL	NULL	NULL	NULL	NULL	NULL	NULL	NULL	NULL	NULL	NULL	NULL	NULL	NULL	NULL	NULL	NULL	NULL	NULL	NULL	NULL	NULL	NULL	NULL	NULL	NULL	NULL	NULL	NULL	NULL	NULL	NULL	NULL	NULL	NULL	NULL	NULL	NULL	NULL	NULL	NULL	NULL	NULL	NULL	NULL	NULL	NULL	NULL	NULL	NULL	NULL	NULL	NULL	NULL	NULL	NULL	NULL	NULL	NULL	NULL	NULL	NULL	NULL	4.17	1.14	15.23	4.29	1.09	16.84	NULL	NULL	NULL	NULL	NULL	NULL	NULL	NULL	NULL	2.57	0.6	10.93	NULL	NULL	NULL	NULL	NULL	NULL	NULL	NULL	NULL	NULL	NULL	NULL	NULL	NULL	NULL	NULL	NULL	NULL	NULL	NULL	NULL	NULL	NULL	NULL	NULL	NULL	NULL	NULL	NULL	NULL	NULL	NULL	NULL	NULL	NULL	NULL	NULL	NULL	NULL	NULL	NULL	NULL	NULL	NULL	NULL	NULL	NULL	NULL	NULL	NULL	NULL	NULL	NULL	NULL	NULL	NULL	NULL	NULL	NULL	NULL	NULL	NULL	NULL	NULL	NULL	NULL	NULL	NULL	3.88	0.87	17.24	>38c = 3.88	0.87-17.24	5.69	0.7	46.25	1.13	0.31	4.11	0.42	0.12	1.46	0.81	0.16	4.02	2.77	0.7	11.05	2.11	0.6	7.38	0.88	0.23	3.52	0.33	0.04	2.67	NULL	NULL	NULL	0.71	0.2	2.48	2.95	0.81	10.73	NULL	NULL	NULL	NULL	NULL	NULL	NULL	NULL	0.35	0.1	1.29	NULL	NULL	NULL	NULL	NULL	NULL	NULL	2.45	0.5	11.98	NULL	NULL	NULL	NULL	NULL	NULL	NULL	NULL	NULL	<90 = 3.83	1.05-14.01	NULL	NULL
2481	Adam Booth	153	16	Shi 2020	China	Mortality	survivors	Frequency table (OR & 95CI) calculated (unadjusted)	Huma-calculated univariate ORs	Non-diabetic only	1	5	0.59	0.2	1.72	NULL	NULL	NULL	NULL	NULL	NULL	NULL	NULL	NULL	NULL	NULL	NULL	NULL	NULL	NULL	NULL	NULL	NULL	NULL	NULL	NULL	NULL	NULL	NULL	NULL	NULL	NULL	NULL	NULL	NULL	NULL	NULL	NULL	NULL	NULL	NULL	NULL	NULL	NULL	NULL	NULL	NULL	NULL	NULL	NULL	NULL	NULL	NULL	NULL	NULL	NULL	NULL	NULL	NULL	NULL	NULL	NULL	NULL	NULL	NULL	NULL	NULL	NULL	NULL	NULL	1.56	0.53	4.6	NULL	NULL	NULL	NULL	NULL	NULL	NULL	NULL	NULL	NULL	NULL	NULL	NULL	NULL	NULL	NULL	NULL	NULL	NULL	NULL	NULL	NULL	NULL	NULL	NULL	NULL	NULL	NULL	NULL	NULL	NULL	NULL	NULL	NULL	NULL	NULL	NULL	NULL	NULL	NULL	NULL	NULL	NULL	NULL	NULL	NULL	NULL	NULL	NULL	NULL	NULL	NULL	NULL	NULL	NULL	NULL	NULL	NULL	NULL	NULL	NULL	NULL	NULL	NULL	NULL	NULL	NULL	NULL	NULL	NULL	NULL	NULL	NULL	NULL	NULL	NULL	NULL	NULL	NULL	NULL	NULL	NULL	NULL	0.88	0.26	2.91	NULL	NULL	1.23	0.43	3.49	NULL	NULL	NULL	1.27	0.45	3.6	NULL	NULL	NULL	3.95	1.3	12.03	NULL	NULL	NULL	NULL	NULL	NULL	NULL	NULL	NULL	NULL	NULL	NULL	NULL	NULL	NULL	NULL	NULL	NULL	NULL	NULL	NULL	NULL	NULL	NULL	NULL	NULL	NULL	NULL	NULL	NULL	NULL	NULL	NULL	NULL	NULL	NULL	2.05	0.67	6.2	NULL	NULL	NULL	NULL	NULL	NULL	NULL	NULL	NULL	NULL	NULL	NULL	NULL
2499	Angus Reed	103	44	Kalligeros 2020	United States	Other: 10-day ICU admission	non-ICU	Multivariate reported	Huma-calculated univariate ORs (multivariate recorded in appropriate sheet)	10-day ICU admission	1	2	NULL	NULL	NULL	NULL	NULL	NULL	NULL	NULL	NULL	NULL	NULL	NULL	NULL	NULL	NULL	NULL	NULL	NULL	NULL	NULL	NULL	NULL	NULL	NULL	NULL	NULL	NULL	0.41	0.1	1.6	1.33	0.59	3	0.92	0.42	2.02	NULL	NULL	NULL	NULL	NULL	NULL	NULL	NULL	NULL	NULL	NULL	NULL	NULL	NULL	NULL	NULL	NULL	NULL	NULL	NULL	NULL	NULL	NULL	NULL	NULL	NULL	NULL	NULL	NULL	NULL	NULL	NULL	NULL	NULL	NULL	NULL	NULL	NULL	NULL	NULL	NULL	NULL	NULL	NULL	NULL	NULL	NULL	NULL	NULL	NULL	NULL	NULL	NULL	NULL	NULL	NULL	NULL	NULL	NULL	NULL	NULL	NULL	NULL	NULL	NULL	NULL	NULL	NULL	NULL	NULL	NULL	NULL	NULL	NULL	NULL	NULL	NULL	NULL	NULL	NULL	NULL	NULL	NULL	NULL	NULL	NULL	NULL	NULL	NULL	NULL	NULL	NULL	NULL	NULL	NULL	NULL	NULL	NULL	NULL	NULL	NULL	NULL	NULL	NULL	NULL	NULL	NULL	NULL	NULL	NULL	NULL	NULL	NULL	NULL	NULL	NULL	NULL	NULL	NULL	NULL	NULL	NULL	NULL	NULL	NULL	NULL	NULL	NULL	NULL	NULL	NULL	NULL	NULL	NULL	NULL	NULL	NULL	NULL	NULL	NULL	NULL	NULL	NULL	NULL	NULL	NULL	NULL	NULL	NULL	NULL	NULL	NULL	NULL	NULL	NULL	NULL	NULL	NULL	NULL	NULL	NULL	NULL	NULL	NULL	NULL	NULL	NULL	NULL	NULL	NULL	NULL	NULL	NULL	NULL	NULL	NULL	NULL	NULL	NULL	NULL	NULL	NULL	NULL	NULL	NULL	NULL	NULL	NULL	NULL	NULL
2499	Angus Reed	103	44	Kalligeros 2020	United States	Other: 10-day ICU admission	non-ICU	Multivariate reported	Multivariate ORs ("fully adjusted")	10-day ICU admission	2	2	2.4	0.87	6.64	1.03	1	1.07	2.16	1	5.83	2.3	1	6.75	2.62	1	9.06	1.03	1	1.07	2.65	0.64	10.95	5.39	1.13	25.64	NULL	NULL	NULL	NULL	NULL	NULL	NULL	NULL	NULL	NULL	NULL	NULL	NULL	NULL	NULL	NULL	NULL	NULL	White = ref non-hispanic black = 0.80 Hispanic = 0.56	N/A 0.26-2.45 0.19-1.58	NULL	NULL	NULL	NULL	NULL	NULL	NULL	NULL	NULL	NULL	NULL	NULL	NULL	NULL	NULL	NULL	NULL	NULL	NULL	NULL	NULL	NULL	NULL	NULL	0.79	0.27	2.28	NULL	NULL	NULL	NULL	NULL	NULL	NULL	NULL	NULL	1.52	0.51	4.51	1.91	0.71	5.19	NULL	NULL	NULL	NULL	NULL	NULL	1.5	0.47	4.82	NULL	NULL	NULL	NULL	NULL	NULL	NULL	NULL	NULL	NULL	NULL	NULL	NULL	NULL	NULL	NULL	NULL	NULL	NULL	NULL	NULL	NULL	NULL	NULL	NULL	NULL	NULL	NULL	NULL	NULL	NULL	NULL	NULL	NULL	NULL	NULL	NULL	NULL	NULL	NULL	NULL	NULL	NULL	NULL	NULL	NULL	NULL	NULL	NULL	NULL	NULL	NULL	NULL	NULL	NULL	NULL	NULL	NULL	NULL	NULL	NULL	NULL	NULL	NULL	NULL	NULL	NULL	NULL	NULL	NULL	NULL	NULL	NULL	NULL	NULL	NULL	NULL	NULL	NULL	NULL	NULL	NULL	NULL	NULL	NULL	NULL	NULL	NULL	NULL	NULL	NULL	NULL	NULL	NULL	NULL	NULL	NULL	NULL	NULL	NULL	NULL	NULL	NULL	NULL	NULL	NULL	NULL	NULL	NULL	NULL	NULL	NULL	NULL	NULL	NULL	NULL	NULL	NULL	NULL	NULL	NULL	NULL	NULL	NULL	NULL	NULL	NULL	NULL	NULL	NULL	NULL
2511	Angus Reed	200	42	Palaiodimos 2020	United States	Other: Mortality calculated in-paper and severity noted		Other: Multi and uni reported	Paper-reported univariate ORs	Intubation. Those with multivariates reported have their univariate values in the comment on cell	0	3	NULL	NULL	NULL	NULL	NULL	NULL	NULL	NULL	NULL	NULL	NULL	NULL	NULL	NULL	NULL	NULL	NULL	NULL	NULL	NULL	NULL	NULL	NULL	NULL	NULL	NULL	NULL	NULL	NULL	NULL	NULL	NULL	NULL	NULL	NULL	NULL	NULL	NULL	NULL	NULL	NULL	NULL	NULL	NULL	1.51	0.5	4.51	NULL	NULL	NULL	NULL	NULL	NULL	NULL	NULL	NULL	NULL	NULL	NULL	NULL	NULL	NULL	NULL	NULL	NULL	NULL	NULL	NULL	0.63	0.3	1.35	NULL	NULL	NULL	1.25	0.52	3.03	1.45	0.62	3.41	NULL	NULL	NULL	NULL	NULL	NULL	0.56	0.16	2.01	NULL	NULL	NULL	NULL	NULL	NULL	0.62	0.2	1.9	2	0.83	4.82	NULL	NULL	NULL	1.44	0.36	5.71	NULL	NULL	NULL	0.79	0.22	2.9	NULL	NULL	1.3	0.62	2.69	NULL	NULL	NULL	NULL	NULL	NULL	NULL	NULL	NULL	NULL	NULL	NULL	NULL	NULL	NULL	NULL	NULL	NULL	NULL	NULL	NULL	NULL	NULL	NULL	NULL	NULL	NULL	NULL	NULL	NULL	NULL	NULL	NULL	NULL	NULL	NULL	NULL	NULL	NULL	NULL	NULL	NULL	NULL	NULL	NULL	NULL	NULL	NULL	NULL	NULL	NULL	NULL	NULL	NULL	NULL	NULL	NULL	NULL	NULL	NULL	NULL	NULL	NULL	NULL	NULL	NULL	NULL	NULL	NULL	NULL	NULL	NULL	NULL	NULL	NULL	NULL	NULL	NULL	NULL	NULL	NULL	NULL	NULL	NULL	NULL	NULL	NULL	NULL	NULL	NULL	NULL	NULL	NULL	NULL	NULL	NULL	NULL	NULL	NULL	NULL	NULL	NULL	NULL	NULL	NULL	NULL	NULL	NULL
2511	Angus Reed	200	42	Palaiodimos 2020	United States	Other: Mortality calculated in-paper and severity noted		Other: Multi and uni reported	Multivariate OR adjusted for: age, BMI <25 and BMI â‰¥35, all statistically significant variables of the univariate analysis, smoking, and diabetes.	Intubation	2	3	2.96	1.35	6.46	1.03	1	1.05	2.16	1	3.57	2.3	1	3.96	2.62	1	4.9	1.03	1	1.05	3.87	0.26	2.22	NULL	NULL	NULL	<25 = 0.76 25-34 = ref >/=35 = 3.87 Continuous = 1.04	NULL	0.26â€“2.22 N/A 1.47â€“10.18 0.99â€“1.09	NULL	NULL	NULL	NULL	NULL	NULL	1.45	0.69	3.05	NULL	NULL	NULL	NULL	NULL	NULL	NULL	NULL	NULL	NULL	NULL	NULL	NULL	NULL	NULL	NULL	NULL	NULL	NULL	NULL	NULL	NULL	NULL	NULL	NULL	NULL	NULL	NULL	NULL	NULL	NULL	NULL	NULL	NULL	NULL	NULL	NULL	NULL	NULL	NULL	NULL	NULL	NULL	NULL	NULL	NULL	NULL	1.4	0.66	2.96	NULL	NULL	NULL	NULL	NULL	NULL	NULL	NULL	NULL	NULL	NULL	NULL	NULL	NULL	NULL	1.81	0.58	5.62	NULL	NULL	NULL	NULL	NULL	NULL	NULL	NULL	NULL	NULL	NULL	NULL	NULL	NULL	NULL	NULL	NULL	NULL	NULL	NULL	NULL	NULL	NULL	NULL	NULL	NULL	NULL	NULL	NULL	NULL	NULL	NULL	NULL	NULL	NULL	NULL	NULL	NULL	NULL	NULL	NULL	NULL	NULL	NULL	NULL	NULL	NULL	NULL	NULL	NULL	NULL	NULL	NULL	NULL	NULL	NULL	NULL	NULL	NULL	NULL	NULL	NULL	NULL	NULL	NULL	NULL	NULL	NULL	NULL	NULL	NULL	NULL	NULL	NULL	NULL	NULL	NULL	NULL	NULL	NULL	NULL	NULL	NULL	NULL	NULL	NULL	NULL	NULL	NULL	NULL	NULL	NULL	NULL	NULL	NULL	NULL	NULL	NULL	NULL	NULL	NULL	NULL	NULL	NULL	NULL	NULL	NULL	NULL	NULL	NULL	NULL	NULL	NULL	NULL	NULL	NULL	NULL	NULL	NULL	NULL	NULL	NULL
2511	Angus Reed	200	48	Palaiodimos 2020	United States	Other: Mortality calculated in-paper and severity noted		Other: Multi and uni reported	Multivariate OR adjusted for: age (quartiles), BMI <25 and BMI â‰¥35, all statistically significant variables of the univariate analysis, smoking, and diabetes.	NULL	2	5	2.77	1.25	5.98	1.04	1	1.08	2.78	1	7.43	2.78	1	7.43	3.59	1	12.27	1.04	1.00â€“1.08	NULL	3.78	1.45	9.83	NULL	NULL	NULL	<25 = 1.37 25-34 = ref 35+ = 3.78	0.52â€“3.64 N/A 1.45â€“9.83	NULL	NULL	NULL	NULL	NULL	NULL	NULL	0.83	0.37	1.87	NULL	NULL	NULL	NULL	NULL	NULL	NULL	NULL	NULL	NULL	NULL	NULL	NULL	NULL	NULL	NULL	NULL	NULL	NULL	NULL	NULL	NULL	NULL	NULL	NULL	NULL	NULL	NULL	NULL	NULL	NULL	NULL	NULL	NULL	NULL	1.53	0.54	4.34	NULL	NULL	NULL	1.43	0.5	4.06	NULL	NULL	NULL	1.16	0.55	2.44	NULL	NULL	NULL	NULL	NULL	NULL	NULL	NULL	NULL	NULL	NULL	NULL	2.05	0.76	5.51	NULL	NULL	NULL	NULL	NULL	NULL	NULL	NULL	NULL	NULL	NULL	NULL	NULL	NULL	1.15	0.49	2.68	NULL	NULL	NULL	NULL	NULL	NULL	NULL	NULL	NULL	NULL	NULL	NULL	NULL	NULL	NULL	NULL	NULL	NULL	NULL	NULL	NULL	NULL	NULL	NULL	NULL	NULL	NULL	NULL	NULL	NULL	NULL	NULL	NULL	NULL	NULL	NULL	NULL	NULL	NULL	NULL	NULL	NULL	NULL	NULL	NULL	NULL	NULL	NULL	NULL	NULL	NULL	NULL	NULL	NULL	NULL	NULL	NULL	NULL	NULL	NULL	NULL	NULL	NULL	NULL	NULL	NULL	NULL	NULL	NULL	NULL	NULL	NULL	NULL	NULL	NULL	NULL	NULL	NULL	NULL	NULL	NULL	NULL	NULL	NULL	NULL	NULL	NULL	NULL	NULL	NULL	NULL	NULL	NULL	NULL	NULL	NULL	NULL	NULL	NULL	NULL	NULL	NULL	NULL	NULL	NULL	NULL	NULL	NULL
2526	Angus Reed	124	85	Simonnet 2020	Other: France	Ventilation	ICU with no mechanical ventilation	Multivariate reported	Multivariate ORs	Mechanical ventilation (MV) ["MV in ICU" vs "no MV in ICU")	2	3	2.83	1.02	7.85	1	0.97	1.04	1	0.45	2.78	1	0.42	3.03	1	0.37	3.59	1	0.97	1.04	3.45	0.83	14.31	7.36	1.63	33.14	NULL	NULL	NULL	NULL	NULL	NULL	NULL	NULL	NULL	NULL	NULL	NULL	NULL	NULL	NULL	NULL	NULL	NULL	NULL	NULL	NULL	NULL	NULL	NULL	NULL	NULL	NULL	NULL	NULL	NULL	NULL	NULL	NULL	NULL	NULL	NULL	NULL	NULL	NULL	NULL	NULL	NULL	NULL	NULL	2.29	0.89	5.84	NULL	NULL	NULL	NULL	NULL	NULL	NULL	NULL	NULL	NULL	NULL	NULL	1.6	0.44	5.83	NULL	NULL	NULL	NULL	NULL	NULL	NULL	NULL	NULL	NULL	NULL	NULL	NULL	NULL	NULL	NULL	NULL	NULL	NULL	NULL	NULL	NULL	NULL	NULL	NULL	NULL	NULL	NULL	NULL	NULL	NULL	NULL	NULL	NULL	NULL	NULL	NULL	NULL	NULL	NULL	NULL	NULL	NULL	NULL	NULL	NULL	NULL	NULL	NULL	NULL	NULL	NULL	NULL	NULL	NULL	NULL	NULL	NULL	NULL	NULL	NULL	NULL	NULL	NULL	NULL	NULL	NULL	NULL	NULL	NULL	NULL	NULL	NULL	NULL	NULL	NULL	NULL	NULL	NULL	NULL	NULL	NULL	NULL	NULL	NULL	NULL	NULL	NULL	NULL	NULL	NULL	NULL	NULL	NULL	NULL	NULL	NULL	NULL	NULL	NULL	NULL	NULL	NULL	NULL	NULL	NULL	NULL	NULL	NULL	NULL	NULL	NULL	NULL	NULL	NULL	NULL	NULL	NULL	NULL	NULL	NULL	NULL	NULL	NULL	NULL	NULL	NULL	NULL	NULL	NULL	NULL	NULL	NULL	NULL	NULL	NULL	NULL	NULL	NULL	NULL
2555	Adam Booth	1590	131	Liang 2020	China	Other: Critical Illness - composite of admission to the intensive care unit (ICU), invasive ventilation, or death.	Non-critical end point	Other: Freq. table used and Multivariate reported	Huma-calculated univariate ORs	Critical Illness - composite of admission to the intensive care unit (ICU), invasive ventilation, or death.	1	4	1.58	1.08	2.31	NULL	NULL	NULL	NULL	NULL	NULL	NULL	NULL	NULL	NULL	NULL	NULL	NULL	NULL	NULL	NULL	NULL	NULL	NULL	NULL	NULL	NULL	NULL	NULL	NULL	NULL	NULL	NULL	NULL	NULL	2.34	1.36	4.01	NULL	NULL	NULL	NULL	NULL	NULL	NULL	NULL	NULL	NULL	NULL	NULL	NULL	NULL	NULL	NULL	NULL	NULL	NULL	NULL	NULL	NULL	NULL	NULL	NULL	NULL	NULL	NULL	NULL	NULL	NULL	NULL	3.91	2.68	5.7	3.38	1.78	6.44	NULL	NULL	NULL	NULL	NULL	NULL	NULL	NULL	NULL	4.26	2.71	6.69	5.95	2.72	12.99	NULL	NULL	NULL	NULL	NULL	NULL	NULL	NULL	NULL	12.16	5.35	27.66	NULL	NULL	NULL	7.43	2.83	19.51	NULL	NULL	NULL	NULL	NULL	NULL	NULL	NULL	4.62	1.76	12.12	NULL	NULL	NULL	NULL	NULL	NULL	NULL	NULL	NULL	NULL	NULL	NULL	NULL	NULL	NULL	NULL	NULL	NULL	NULL	NULL	NULL	NULL	NULL	NULL	NULL	NULL	NULL	NULL	NULL	NULL	NULL	NULL	NULL	NULL	NULL	NULL	1.22	0.67	2.21	NULL	NULL	0.85	0.57	1.25	1	0.6	1.66	1.23	0.81	1.85	NULL	NULL	NULL	6.51	4.39	9.67	NULL	NULL	NULL	NULL	NULL	NULL	NULL	NULL	NULL	0.76	0.42	1.38	0.88	0.5	1.56	NULL	NULL	NULL	NULL	NULL	NULL	NULL	NULL	NULL	NULL	NULL	0.87	0.8	1.4	NULL	NULL	NULL	NULL	NULL	NULL	NULL	NULL	NULL	NULL	NULL	NULL	NULL	NULL	NULL	NULL	NULL	NULL	NULL	NULL	NULL	NULL	NULL
2555	Adam Booth	1590	131	Liang 2020	China	Other: Critical Illness - composite of admission to the intensive care unit (ICU), invasive ventilation, or death.	Non-critical end point	Other: Freq. table used and Multivariate reported	Multivariable Logistic Regression Model (LASSO) // Univariate reported on respective sheet	Critical Illness - composite of admission to the intensive care unit (ICU), invasive ventilation, or death.	2	4	NULL	NULL	NULL	1.03	1.01	1.05	2.16	1.3	3.57	2.3	1.32	3.96	2.62	1.38	4.9	1.03	1.01	1.05	NULL	NULL	NULL	NULL	NULL	NULL	NULL	NULL	NULL	NULL	NULL	NULL	NULL	NULL	NULL	NULL	NULL	NULL	NULL	NULL	NULL	NULL	NULL	NULL	NULL	NULL	NULL	NULL	NULL	NULL	NULL	NULL	NULL	NULL	NULL	NULL	NULL	NULL	NULL	NULL	NULL	NULL	NULL	NULL	NULL	NULL	NULL	1.6	1.27	2	NULL	NULL	NULL	NULL	NULL	NULL	NULL	NULL	NULL	NULL	NULL	NULL	NULL	NULL	NULL	NULL	NULL	NULL	NULL	NULL	NULL	NULL	NULL	NULL	NULL	NULL	NULL	NULL	NULL	NULL	NULL	NULL	NULL	NULL	NULL	NULL	4.07	1.23	13.43	NULL	NULL	NULL	NULL	NULL	NULL	NULL	NULL	NULL	NULL	NULL	NULL	NULL	NULL	NULL	NULL	NULL	NULL	NULL	NULL	NULL	NULL	NULL	NULL	NULL	NULL	NULL	NULL	NULL	NULL	NULL	NULL	NULL	NULL	NULL	NULL	NULL	NULL	NULL	NULL	NULL	NULL	NULL	NULL	NULL	NULL	NULL	NULL	NULL	NULL	NULL	NULL	NULL	NULL	NULL	NULL	NULL	NULL	NULL	NULL	NULL	NULL	NULL	NULL	1.88	1.18	3.01	NULL	NULL	NULL	NULL	NULL	NULL	NULL	NULL	NULL	NULL	NULL	NULL	NULL	NULL	NULL	NULL	NULL	NULL	NULL	NULL	NULL	NULL	NULL	4.53	1.36	15.15	NULL	NULL	NULL	NULL	NULL	NULL	NULL	NULL	NULL	NULL	NULL	NULL	NULL	4.71	(1.39-15.98)	NULL	NULL	NULL	NULL	NULL	NULL	NULL	NULL	NULL	NULL	NULL
2565	Sonia Ponzo	856	154	Ye 2020	China	Other: The divide base on comorbidity not severity	No comorbidity	Frequency table (OR & 95CI) calculated (unadjusted)	Huma-calculated univariate ORs	Severe group = severe COVID They split patients based on comorbidity, not severity - only comorbidity data can be extracted	1	0	NULL	NULL	NULL	NULL	NULL	NULL	NULL	NULL	NULL	NULL	NULL	NULL	NULL	NULL	NULL	NULL	NULL	NULL	NULL	NULL	NULL	NULL	NULL	NULL	NULL	NULL	NULL	NULL	NULL	NULL	NULL	NULL	NULL	NULL	NULL	NULL	NULL	NULL	NULL	NULL	NULL	NULL	NULL	NULL	NULL	NULL	NULL	NULL	NULL	NULL	NULL	NULL	NULL	NULL	NULL	NULL	NULL	NULL	NULL	NULL	NULL	NULL	NULL	NULL	NULL	3.86	2.69	5.54	4.63	3.11	6.89	NULL	NULL	NULL	NULL	NULL	NULL	NULL	NULL	NULL	2.91	0.94	9.02	2.62	1.51	4.53	NULL	NULL	NULL	NULL	NULL	NULL	NULL	NULL	NULL	NULL	NULL	NULL	NULL	NULL	NULL	NULL	NULL	NULL	7.82	1.85	33.08	NULL	NULL	NULL	NULL	NULL	NULL	NULL	NULL	1.83	0.35	9.54	NULL	NULL	NULL	NULL	NULL	NULL	NULL	NULL	NULL	NULL	NULL	NULL	NULL	NULL	NULL	NULL	NULL	NULL	NULL	NULL	NULL	NULL	NULL	1.62	0.67	3.91	NULL	NULL	NULL	NULL	1.25	0.73	2.14	NULL	NULL	NULL	NULL	NULL	NULL	NULL	NULL	NULL	NULL	NULL	NULL	NULL	NULL	NULL	NULL	NULL	NULL	NULL	NULL	NULL	NULL	NULL	NULL	NULL	NULL	NULL	NULL	NULL	NULL	NULL	NULL	NULL	NULL	NULL	NULL	NULL	NULL	NULL	NULL	NULL	NULL	NULL	NULL	NULL	NULL	NULL	NULL	NULL	NULL	NULL	NULL	NULL	NULL	NULL	NULL	NULL	NULL	NULL	NULL	NULL	NULL	NULL	NULL	NULL	NULL	NULL	NULL	NULL	NULL	NULL	NULL	NULL	NULL	NULL
2565	Sonia Ponzo	856	NULL	Ye 2020	China	Other: The divide base on comorbidity not severity	No comorbidity	Frequency table (OR & 95CI) calculated (unadjusted)	Multivariate HRs (univariate Huma-calculated ORs are reported in the Univariate sheet)	Severity:composite endpoints (admission tointensive care unit [ICU], shock, invasive mechanical ventilation,death).	3	4	NULL	NULL	NULL	NULL	NULL	NULL	NULL	NULL	NULL	NULL	NULL	NULL	NULL	NULL	NULL	NULL	NULL	NULL	NULL	NULL	NULL	NULL	NULL	NULL	NULL	NULL	NULL	NULL	NULL	NULL	NULL	NULL	NULL	NULL	NULL	NULL	NULL	NULL	NULL	NULL	NULL	NULL	NULL	NULL	NULL	NULL	NULL	NULL	NULL	NULL	NULL	NULL	NULL	NULL	NULL	NULL	NULL	NULL	NULL	NULL	NULL	NULL	NULL	NULL	NULL	1.61	0.44	5.91	4.74	2.22	10.09	NULL	NULL	NULL	NULL	NULL	NULL	NULL	NULL	NULL	NULL	NULL	NULL	1.99	0.84	4.76	NULL	NULL	NULL	NULL	NULL	NULL	NULL	NULL	NULL	NULL	NULL	NULL	NULL	NULL	NULL	NULL	NULL	NULL	2.54	0.34	19.02	NULL	NULL	NULL	NULL	NULL	NULL	NULL	NULL	NULL	NULL	NULL	NULL	NULL	NULL	NULL	NULL	NULL	NULL	NULL	NULL	NULL	NULL	NULL	NULL	NULL	NULL	NULL	NULL	NULL	NULL	NULL	NULL	NULL	NULL	1.55	0.37	6.55	NULL	NULL	NULL	NULL	NULL	NULL	NULL	NULL	NULL	NULL	NULL	NULL	NULL	NULL	NULL	NULL	NULL	NULL	NULL	NULL	NULL	NULL	NULL	NULL	NULL	NULL	NULL	NULL	NULL	NULL	NULL	NULL	NULL	NULL	NULL	NULL	NULL	NULL	NULL	NULL	NULL	NULL	NULL	NULL	NULL	NULL	NULL	NULL	NULL	NULL	NULL	NULL	NULL	NULL	NULL	NULL	NULL	NULL	NULL	NULL	NULL	NULL	NULL	NULL	NULL	NULL	NULL	NULL	NULL	NULL	NULL	NULL	NULL	NULL	NULL	NULL	NULL	NULL	NULL	NULL	NULL	NULL
2601	Angus Reed	1875	361	Qin 2020	China	Other: ARDS and mortality		Frequency table (OR & 95CI) calculated (unadjusted)	Huma-calculated univariate ORs	ARDS. Focus on patients with prior stroke	1	0	NULL	NULL	NULL	NULL	NULL	NULL	NULL	NULL	NULL	NULL	NULL	NULL	NULL	NULL	NULL	NULL	NULL	NULL	NULL	NULL	NULL	NULL	NULL	NULL	NULL	NULL	NULL	NULL	NULL	NULL	NULL	NULL	NULL	NULL	NULL	NULL	NULL	NULL	NULL	NULL	NULL	NULL	NULL	NULL	NULL	NULL	NULL	NULL	NULL	NULL	NULL	NULL	NULL	NULL	NULL	NULL	NULL	NULL	NULL	NULL	NULL	NULL	NULL	NULL	NULL	NULL	NULL	NULL	NULL	NULL	NULL	NULL	NULL	NULL	NULL	NULL	NULL	NULL	NULL	NULL	NULL	NULL	NULL	NULL	NULL	NULL	2.02	1.1	3.7	NULL	NULL	NULL	NULL	NULL	NULL	NULL	NULL	NULL	NULL	NULL	NULL	NULL	NULL	NULL	NULL	NULL	NULL	NULL	NULL	NULL	NULL	NULL	NULL	NULL	NULL	NULL	NULL	NULL	NULL	NULL	NULL	NULL	NULL	NULL	NULL	NULL	NULL	NULL	NULL	NULL	NULL	NULL	NULL	NULL	NULL	NULL	NULL	NULL	NULL	NULL	NULL	NULL	NULL	NULL	NULL	NULL	NULL	NULL	NULL	NULL	NULL	NULL	NULL	NULL	NULL	NULL	NULL	NULL	NULL	NULL	NULL	NULL	NULL	NULL	NULL	NULL	NULL	NULL	NULL	NULL	NULL	NULL	NULL	NULL	NULL	NULL	NULL	NULL	NULL	NULL	NULL	NULL	NULL	NULL	NULL	NULL	NULL	NULL	NULL	NULL	NULL	NULL	NULL	NULL	NULL	NULL	NULL	NULL	NULL	NULL	NULL	NULL	NULL	NULL	NULL	NULL	NULL	NULL	NULL	NULL	NULL	NULL	NULL	NULL	NULL	NULL	NULL	NULL	NULL	NULL	NULL	NULL	NULL	NULL	NULL	NULL
2601	Angus Reed	1875	159	Qin 2020	China	Other: ARDS and mortality		Frequency table (OR & 95CI) calculated (unadjusted)	Huma-calculated univariate ORs	Focus on patients with prior stroke	1	5	NULL	NULL	NULL	NULL	NULL	NULL	NULL	NULL	NULL	NULL	NULL	NULL	NULL	NULL	NULL	NULL	NULL	NULL	NULL	NULL	NULL	NULL	NULL	NULL	NULL	NULL	NULL	NULL	NULL	NULL	NULL	NULL	NULL	NULL	NULL	NULL	NULL	NULL	NULL	NULL	NULL	NULL	NULL	NULL	NULL	NULL	NULL	NULL	NULL	NULL	NULL	NULL	NULL	NULL	NULL	NULL	NULL	NULL	NULL	NULL	NULL	NULL	NULL	NULL	NULL	NULL	NULL	NULL	NULL	NULL	NULL	NULL	NULL	NULL	NULL	NULL	NULL	NULL	NULL	NULL	NULL	NULL	NULL	NULL	NULL	NULL	1.79	0.79	4.05	NULL	NULL	NULL	NULL	NULL	NULL	NULL	NULL	NULL	NULL	NULL	NULL	NULL	NULL	NULL	NULL	NULL	NULL	NULL	NULL	NULL	NULL	NULL	NULL	NULL	NULL	NULL	NULL	NULL	NULL	NULL	NULL	NULL	NULL	NULL	NULL	NULL	NULL	NULL	NULL	NULL	NULL	NULL	NULL	NULL	NULL	NULL	NULL	NULL	NULL	NULL	NULL	NULL	NULL	NULL	NULL	NULL	NULL	NULL	NULL	NULL	NULL	NULL	NULL	NULL	NULL	NULL	NULL	NULL	NULL	NULL	NULL	NULL	NULL	NULL	NULL	NULL	NULL	NULL	NULL	NULL	NULL	NULL	NULL	NULL	NULL	NULL	NULL	NULL	NULL	NULL	NULL	NULL	NULL	NULL	NULL	NULL	NULL	NULL	NULL	NULL	NULL	NULL	NULL	NULL	NULL	NULL	NULL	NULL	NULL	NULL	NULL	NULL	NULL	NULL	NULL	NULL	NULL	NULL	NULL	NULL	NULL	NULL	NULL	NULL	NULL	NULL	NULL	NULL	NULL	NULL	NULL	NULL	NULL	NULL	NULL	NULL
2616	Adam Booth	156	NULL	D'Silva 2020	United States	Other: All patients requiring intensive care were intubated and mechanically ventilated, and these were collapsed into a single group (intensive care admission/mechanical ventilation)	COVID-19 clinical outcomes (including hospitalisation, intensive care admission, mechanical ventilation and death).	Multivariate reported	Multivariate OR	Paper is specific to Rheumatic disease risk of Hos/ICU/Death	2	3	NULL	NULL	NULL	NULL	NULL	NULL	NULL	NULL	NULL	NULL	NULL	NULL	NULL	NULL	NULL	NULL	NULL	NULL	NULL	NULL	NULL	NULL	NULL	NULL	NULL	NULL	NULL	NULL	NULL	NULL	NULL	NULL	NULL	NULL	NULL	NULL	NULL	NULL	NULL	NULL	NULL	NULL	NULL	NULL	NULL	NULL	NULL	NULL	NULL	NULL	NULL	NULL	NULL	NULL	NULL	NULL	NULL	NULL	NULL	NULL	NULL	NULL	NULL	NULL	NULL	NULL	NULL	NULL	NULL	NULL	NULL	NULL	NULL	NULL	NULL	NULL	NULL	NULL	NULL	NULL	NULL	NULL	NULL	NULL	NULL	NULL	NULL	NULL	NULL	NULL	NULL	NULL	NULL	NULL	NULL	NULL	NULL	NULL	NULL	NULL	NULL	NULL	NULL	NULL	NULL	NULL	NULL	NULL	NULL	NULL	NULL	NULL	NULL	NULL	NULL	NULL	NULL	NULL	NULL	NULL	NULL	NULL	NULL	NULL	NULL	NULL	NULL	NULL	NULL	NULL	2.92	1	8.49	NULL	NULL	NULL	NULL	NULL	NULL	NULL	NULL	NULL	NULL	NULL	NULL	NULL	NULL	NULL	NULL	NULL	NULL	NULL	NULL	NULL	NULL	NULL	NULL	NULL	NULL	NULL	NULL	NULL	NULL	NULL	NULL	NULL	NULL	NULL	NULL	NULL	NULL	NULL	NULL	NULL	NULL	NULL	NULL	NULL	NULL	NULL	NULL	NULL	NULL	NULL	NULL	NULL	NULL	NULL	NULL	NULL	NULL	NULL	NULL	NULL	NULL	NULL	NULL	NULL	NULL	NULL	NULL	NULL	NULL	NULL	NULL	NULL	NULL	NULL	NULL	NULL	NULL	NULL	NULL	NULL	NULL	NULL	NULL	NULL	NULL	NULL	NULL	NULL	NULL	NULL	NULL	NULL
2616	Adam Booth	156	NULL	D'Silva 2020	United States	Other: All patients requiring intensive care were intubated and mechanically ventilated, and these were collapsed into a single group (intensive care admission/mechanical ventilation)	COVID-19 clinical outcomes (including hospitalisation, intensive care admission, mechanical ventilation and death).	Multivariate reported	Multivariate OR	Paper is specific to Rheumatic disease risk of Hos/ICU/Death	2	5	NULL	NULL	NULL	NULL	NULL	NULL	NULL	NULL	NULL	NULL	NULL	NULL	NULL	NULL	NULL	NULL	NULL	NULL	NULL	NULL	NULL	NULL	NULL	NULL	NULL	NULL	NULL	NULL	NULL	NULL	NULL	NULL	NULL	NULL	NULL	NULL	NULL	NULL	NULL	NULL	NULL	NULL	NULL	NULL	NULL	NULL	NULL	NULL	NULL	NULL	NULL	NULL	NULL	NULL	NULL	NULL	NULL	NULL	NULL	NULL	NULL	NULL	NULL	NULL	NULL	NULL	NULL	NULL	NULL	NULL	NULL	NULL	NULL	NULL	NULL	NULL	NULL	NULL	NULL	NULL	NULL	NULL	NULL	NULL	NULL	NULL	NULL	NULL	NULL	NULL	NULL	NULL	NULL	NULL	NULL	NULL	NULL	NULL	NULL	NULL	NULL	NULL	NULL	NULL	NULL	NULL	NULL	NULL	NULL	NULL	NULL	NULL	NULL	NULL	NULL	NULL	NULL	NULL	NULL	NULL	NULL	NULL	NULL	NULL	NULL	NULL	NULL	NULL	NULL	NULL	1.58	0.31	8.03	NULL	NULL	NULL	NULL	NULL	NULL	NULL	NULL	NULL	NULL	NULL	NULL	NULL	NULL	NULL	NULL	NULL	NULL	NULL	NULL	NULL	NULL	NULL	NULL	NULL	NULL	NULL	NULL	NULL	NULL	NULL	NULL	NULL	NULL	NULL	NULL	NULL	NULL	NULL	NULL	NULL	NULL	NULL	NULL	NULL	NULL	NULL	NULL	NULL	NULL	NULL	NULL	NULL	NULL	NULL	NULL	NULL	NULL	NULL	NULL	NULL	NULL	NULL	NULL	NULL	NULL	NULL	NULL	NULL	NULL	NULL	NULL	NULL	NULL	NULL	NULL	NULL	NULL	NULL	NULL	NULL	NULL	NULL	NULL	NULL	NULL	NULL	NULL	NULL	NULL	NULL	NULL	NULL
2624	Angus Reed	453	39	Li 2020	China	Mortality	survivors	Multivariate reported	Multivariate HAZARD RATIOS adjusted for age, sex, smoking, systolic blood pressure, and total cholesterol;	No point extracting data on 'newly diagnosed' as means those diagnosed on admission with covid	3	5	NULL	NULL	NULL	NULL	NULL	NULL	NULL	NULL	NULL	NULL	NULL	NULL	NULL	NULL	NULL	NULL	NULL	NULL	NULL	NULL	NULL	NULL	NULL	NULL	NULL	NULL	NULL	NULL	NULL	NULL	NULL	NULL	NULL	NULL	NULL	NULL	NULL	NULL	NULL	NULL	NULL	NULL	NULL	NULL	NULL	NULL	NULL	NULL	NULL	NULL	NULL	NULL	NULL	NULL	NULL	NULL	NULL	NULL	NULL	NULL	NULL	NULL	NULL	NULL	NULL	NULL	NULL	NULL	NULL	NULL	NULL	NULL	NULL	NULL	NULL	NULL	NULL	NULL	NULL	NULL	NULL	NULL	NULL	4.63	1.02	21	NULL	NULL	NULL	NULL	NULL	NULL	NULL	NULL	NULL	NULL	NULL	NULL	NULL	NULL	NULL	NULL	NULL	NULL	NULL	NULL	NULL	NULL	NULL	NULL	NULL	NULL	NULL	NULL	NULL	NULL	NULL	NULL	NULL	NULL	NULL	NULL	NULL	NULL	NULL	NULL	NULL	NULL	NULL	NULL	NULL	NULL	NULL	NULL	NULL	NULL	NULL	NULL	NULL	NULL	NULL	NULL	NULL	NULL	NULL	NULL	NULL	NULL	NULL	NULL	NULL	NULL	NULL	NULL	NULL	NULL	NULL	NULL	NULL	NULL	NULL	NULL	NULL	NULL	NULL	NULL	NULL	NULL	NULL	NULL	NULL	NULL	NULL	NULL	NULL	NULL	NULL	NULL	NULL	NULL	NULL	NULL	NULL	NULL	NULL	NULL	NULL	NULL	NULL	NULL	NULL	NULL	NULL	NULL	NULL	NULL	NULL	NULL	NULL	NULL	NULL	NULL	NULL	NULL	NULL	NULL	NULL	NULL	NULL	NULL	NULL	NULL	NULL	NULL	NULL	NULL	NULL	NULL	NULL	NULL	NULL	NULL	NULL	NULL	NULL	NULL
2680	Adam Booth	13842	611	Kammar-GarcÃ­a 2020	Other: Mexico	Other: Multiple		Multivariate reported	Multivariate ORs	Intubation	2	3	NULL	NULL	NULL	NULL	NULL	NULL	NULL	NULL	NULL	NULL	NULL	NULL	NULL	NULL	NULL	NULL	NULL	NULL	1.7	1.4	2.01	NULL	NULL	NULL	NULL	NULL	NULL	NULL	NULL	NULL	NULL	NULL	NULL	NULL	NULL	NULL	NULL	NULL	NULL	NULL	NULL	NULL	NULL	NULL	NULL	NULL	NULL	NULL	NULL	NULL	NULL	NULL	NULL	NULL	NULL	NULL	NULL	NULL	NULL	NULL	NULL	NULL	NULL	NULL	NULL	NULL	NULL	NULL	1.4	1.2	1.7	1.1	0.8	1.6	NULL	NULL	NULL	NULL	NULL	NULL	NULL	NULL	NULL	1.4	1.2	1.7	NULL	NULL	NULL	NULL	NULL	NULL	NULL	NULL	NULL	0.7	0.4	1.3	1.01	0.7	1.5	NULL	NULL	NULL	NULL	NULL	NULL	NULL	NULL	NULL	1.2	0.7	1.9	NULL	NULL	1.5	0.9	2.2	NULL	NULL	NULL	NULL	NULL	NULL	NULL	NULL	NULL	NULL	NULL	NULL	NULL	NULL	NULL	NULL	NULL	NULL	NULL	NULL	NULL	NULL	NULL	NULL	NULL	NULL	NULL	NULL	NULL	NULL	NULL	NULL	NULL	NULL	NULL	NULL	NULL	NULL	NULL	NULL	NULL	NULL	NULL	NULL	NULL	NULL	NULL	NULL	NULL	NULL	NULL	NULL	NULL	NULL	NULL	NULL	NULL	NULL	NULL	NULL	NULL	NULL	NULL	NULL	NULL	NULL	NULL	NULL	NULL	NULL	NULL	NULL	NULL	NULL	NULL	NULL	NULL	NULL	NULL	NULL	NULL	NULL	NULL	NULL	NULL	NULL	NULL	NULL	NULL	NULL	NULL	NULL	NULL	NULL	NULL	NULL	NULL	NULL	NULL	NULL	NULL	NULL	NULL	NULL	NULL	NULL	NULL	NULL
2692	Angus Reed	310	155	Huang 2020	China	Other: Hypertension (y/n) was the comparator - severity, ICU admission, and mortality collected	N/A	Multivariate reported	Huma-calculated univariate ORs	Both ICU and severity for hypertension. Multivariates provided too	1	0	NULL	NULL	NULL	NULL	NULL	NULL	NULL	NULL	NULL	NULL	NULL	NULL	NULL	NULL	NULL	NULL	NULL	NULL	NULL	NULL	NULL	NULL	NULL	NULL	NULL	NULL	NULL	NULL	NULL	NULL	NULL	NULL	NULL	NULL	NULL	NULL	NULL	NULL	NULL	NULL	NULL	NULL	NULL	NULL	NULL	NULL	NULL	NULL	NULL	NULL	NULL	NULL	NULL	NULL	NULL	NULL	NULL	NULL	NULL	NULL	NULL	NULL	NULL	NULL	NULL	NULL	NULL	NULL	2.96	1.63	5.4	NULL	NULL	NULL	NULL	NULL	NULL	NULL	NULL	NULL	NULL	NULL	NULL	NULL	NULL	NULL	NULL	NULL	NULL	NULL	NULL	NULL	NULL	NULL	NULL	NULL	NULL	NULL	NULL	NULL	NULL	NULL	NULL	NULL	NULL	NULL	NULL	NULL	NULL	NULL	NULL	NULL	NULL	NULL	NULL	NULL	NULL	NULL	NULL	NULL	NULL	NULL	NULL	NULL	NULL	NULL	NULL	NULL	NULL	NULL	NULL	NULL	NULL	NULL	NULL	NULL	NULL	NULL	NULL	NULL	NULL	NULL	NULL	NULL	NULL	NULL	NULL	NULL	NULL	NULL	NULL	NULL	NULL	NULL	NULL	NULL	NULL	NULL	NULL	NULL	NULL	NULL	NULL	NULL	NULL	NULL	NULL	NULL	NULL	NULL	NULL	NULL	NULL	NULL	NULL	NULL	NULL	NULL	NULL	NULL	NULL	NULL	NULL	NULL	NULL	NULL	NULL	NULL	NULL	NULL	NULL	NULL	NULL	NULL	NULL	NULL	NULL	NULL	NULL	NULL	NULL	NULL	NULL	NULL	NULL	NULL	NULL	NULL	NULL	NULL	NULL	NULL	NULL	NULL	NULL	NULL	NULL	NULL	NULL	NULL	NULL	NULL	NULL	NULL	NULL	NULL
2692	Angus Reed	310	155	Huang 2020	China	Other: Hypertension (y/n) was the comparator - severity, ICU admission, and mortality collected	N/A	Multivariate reported	Huma-calculated univariate ORs (unadjusted).	Just mortality for hypertension. Multivariates provided too	1	5	NULL	NULL	NULL	NULL	NULL	NULL	NULL	NULL	NULL	NULL	NULL	NULL	NULL	NULL	NULL	NULL	NULL	NULL	NULL	NULL	NULL	NULL	NULL	NULL	NULL	NULL	NULL	NULL	NULL	NULL	NULL	NULL	NULL	NULL	NULL	NULL	NULL	NULL	NULL	NULL	NULL	NULL	NULL	NULL	NULL	NULL	NULL	NULL	NULL	NULL	NULL	NULL	NULL	NULL	NULL	NULL	NULL	NULL	NULL	NULL	NULL	NULL	NULL	NULL	NULL	NULL	NULL	NULL	1.64	0.78	3.42	NULL	NULL	NULL	NULL	NULL	NULL	NULL	NULL	NULL	NULL	NULL	NULL	NULL	NULL	NULL	NULL	NULL	NULL	NULL	NULL	NULL	NULL	NULL	NULL	NULL	NULL	NULL	NULL	NULL	NULL	NULL	NULL	NULL	NULL	NULL	NULL	NULL	NULL	NULL	NULL	NULL	NULL	NULL	NULL	NULL	NULL	NULL	NULL	NULL	NULL	NULL	NULL	NULL	NULL	NULL	NULL	NULL	NULL	NULL	NULL	NULL	NULL	NULL	NULL	NULL	NULL	NULL	NULL	NULL	NULL	NULL	NULL	NULL	NULL	NULL	NULL	NULL	NULL	NULL	NULL	NULL	NULL	NULL	NULL	NULL	NULL	NULL	NULL	NULL	NULL	NULL	NULL	NULL	NULL	NULL	NULL	NULL	NULL	NULL	NULL	NULL	NULL	NULL	NULL	NULL	NULL	NULL	NULL	NULL	NULL	NULL	NULL	NULL	NULL	NULL	NULL	NULL	NULL	NULL	NULL	NULL	NULL	NULL	NULL	NULL	NULL	NULL	NULL	NULL	NULL	NULL	NULL	NULL	NULL	NULL	NULL	NULL	NULL	NULL	NULL	NULL	NULL	NULL	NULL	NULL	NULL	NULL	NULL	NULL	NULL	NULL	NULL	NULL	NULL	NULL
2692	Angus Reed	310	155	Huang 2020	China	Other: Hypertension (y/n) was the comparator - severity, ICU admission, and mortality collected	N/A	Multivariate reported	Multivariate OR (age and sex adjusted)	Severe disease	2	0	1.91	1.17	3.14	1.05	1.03	1.07	3.48	2.16	5.42	3.86	2.3	6.24	4.75	2.62	8.27	1.05	1.03	1.07	NULL	NULL	NULL	NULL	NULL	NULL	NULL	NULL	NULL	NULL	NULL	NULL	NULL	NULL	NULL	NULL	NULL	NULL	NULL	NULL	NULL	NULL	NULL	NULL	NULL	NULL	NULL	NULL	NULL	NULL	NULL	NULL	NULL	NULL	NULL	NULL	NULL	NULL	NULL	NULL	NULL	NULL	NULL	NULL	NULL	NULL	NULL	NULL	NULL	NULL	1.56	0.93	2.63	NULL	NULL	NULL	NULL	NULL	NULL	NULL	NULL	NULL	NULL	NULL	NULL	NULL	NULL	NULL	NULL	NULL	NULL	NULL	NULL	NULL	NULL	NULL	NULL	NULL	NULL	NULL	NULL	NULL	NULL	NULL	NULL	NULL	NULL	NULL	NULL	NULL	NULL	NULL	NULL	NULL	NULL	NULL	NULL	NULL	NULL	NULL	NULL	NULL	NULL	NULL	NULL	NULL	NULL	NULL	NULL	NULL	NULL	NULL	NULL	NULL	NULL	NULL	NULL	NULL	NULL	NULL	NULL	NULL	NULL	NULL	NULL	NULL	NULL	NULL	NULL	NULL	NULL	NULL	NULL	NULL	NULL	NULL	NULL	NULL	NULL	NULL	NULL	NULL	NULL	NULL	NULL	NULL	NULL	NULL	NULL	NULL	NULL	NULL	NULL	NULL	NULL	NULL	NULL	NULL	NULL	NULL	NULL	NULL	NULL	NULL	NULL	NULL	NULL	NULL	NULL	NULL	NULL	NULL	NULL	NULL	NULL	NULL	NULL	NULL	NULL	NULL	NULL	NULL	NULL	NULL	NULL	NULL	NULL	NULL	NULL	NULL	NULL	NULL	NULL	NULL	NULL	NULL	NULL	NULL	NULL	NULL	NULL	NULL	NULL	NULL	NULL	NULL	NULL	NULL
2692	Angus Reed	310	155	Huang 2020	China	Other: Hypertension (y/n) was the comparator - severity, ICU admission, and mortality collected	N/A	Multivariate reported	Multivariate OR (age and sex adjusted)	NULL	2	5	2.1	1.12	3.94	1.04	1.02	1.07	2.92	1.59	5.29	3.19	1.65	6.08	3.82	1.79	8.02	1.04	1.018-1.066	NULL	NULL	NULL	NULL	NULL	NULL	NULL	NULL	NULL	NULL	NULL	NULL	NULL	NULL	NULL	NULL	NULL	NULL	NULL	NULL	NULL	NULL	NULL	NULL	NULL	NULL	NULL	NULL	NULL	NULL	NULL	NULL	NULL	NULL	NULL	NULL	NULL	NULL	NULL	NULL	NULL	NULL	NULL	NULL	NULL	NULL	NULL	NULL	NULL	NULL	NULL	1.26	0.68	2.33	NULL	NULL	NULL	NULL	NULL	NULL	NULL	NULL	NULL	NULL	NULL	NULL	NULL	NULL	NULL	NULL	NULL	NULL	NULL	NULL	NULL	NULL	NULL	NULL	NULL	NULL	NULL	NULL	NULL	NULL	NULL	NULL	NULL	NULL	NULL	NULL	NULL	NULL	NULL	NULL	NULL	NULL	NULL	NULL	NULL	NULL	NULL	NULL	NULL	NULL	NULL	NULL	NULL	NULL	NULL	NULL	NULL	NULL	NULL	NULL	NULL	NULL	NULL	NULL	NULL	NULL	NULL	NULL	NULL	NULL	NULL	NULL	NULL	NULL	NULL	NULL	NULL	NULL	NULL	NULL	NULL	NULL	NULL	NULL	NULL	NULL	NULL	NULL	NULL	NULL	NULL	NULL	NULL	NULL	NULL	NULL	NULL	NULL	NULL	NULL	NULL	NULL	NULL	NULL	NULL	NULL	NULL	NULL	NULL	NULL	NULL	NULL	NULL	NULL	NULL	NULL	NULL	NULL	NULL	NULL	NULL	NULL	NULL	NULL	NULL	NULL	NULL	NULL	NULL	NULL	NULL	NULL	NULL	NULL	NULL	NULL	NULL	NULL	NULL	NULL	NULL	NULL	NULL	NULL	NULL	NULL	NULL	NULL	NULL	NULL	NULL	NULL	NULL	NULL	NULL
2694	Angus Reed	229	33	Masetti 2020	Italy	Mortality	Discharged survivors	Other: logistic regression OR and frequencies	Huma-calculated univariate ORs (unadjusted).	NULL	1	5	2.25	0.93	5.45	NULL	NULL	NULL	NULL	NULL	NULL	NULL	NULL	NULL	NULL	NULL	NULL	NULL	NULL	NULL	NULL	NULL	NULL	NULL	NULL	NULL	NULL	NULL	NULL	NULL	NULL	NULL	NULL	NULL	NULL	NULL	NULL	NULL	NULL	NULL	NULL	NULL	NULL	NULL	NULL	NULL	NULL	NULL	NULL	NULL	NULL	NULL	NULL	NULL	NULL	NULL	NULL	NULL	NULL	NULL	NULL	NULL	NULL	NULL	NULL	NULL	NULL	10.85	3.21	36.74	5.63	2.47	12.82	NULL	NULL	NULL	NULL	NULL	NULL	NULL	NULL	NULL	5.75	2.19	15.07	3.6	1.62	8	NULL	NULL	NULL	NULL	NULL	NULL	NULL	NULL	NULL	NULL	NULL	NULL	3	0.97	9.29	NULL	NULL	NULL	3.6	1.4	9.27	NULL	NULL	NULL	NULL	NULL	NULL	NULL	NULL	8.49	2.42	29.73	NULL	NULL	NULL	NULL	NULL	NULL	NULL	NULL	NULL	NULL	NULL	NULL	NULL	NULL	NULL	NULL	NULL	NULL	NULL	NULL	NULL	NULL	NULL	NULL	NULL	NULL	NULL	NULL	NULL	NULL	NULL	NULL	NULL	NULL	NULL	NULL	NULL	NULL	NULL	NULL	NULL	NULL	NULL	NULL	NULL	NULL	NULL	NULL	NULL	NULL	NULL	NULL	NULL	NULL	NULL	NULL	NULL	NULL	NULL	NULL	NULL	NULL	NULL	NULL	NULL	NULL	NULL	NULL	NULL	NULL	NULL	NULL	NULL	NULL	NULL	NULL	NULL	NULL	NULL	NULL	NULL	NULL	NULL	NULL	NULL	NULL	NULL	NULL	NULL	NULL	NULL	NULL	NULL	NULL	NULL	NULL	NULL	NULL	NULL	NULL	NULL	NULL	NULL	NULL	NULL	NULL	NULL	NULL
2694	Angus Reed	229	33	Masetti 2020	Italy	Mortality	Discharged survivors	Other: logistic regression OR and frequencies	Multivariate OR adjusted for: sex, comorbidities, vital parameters and blood tests at admission.	Age only	2	5	NULL	NULL	NULL	NULL	NULL	NULL	NULL	NULL	NULL	NULL	NULL	NULL	10.63	4.29	26.31	>/=75 = 10.63	4.29-26.31	NULL	NULL	NULL	NULL	NULL	NULL	NULL	NULL	NULL	NULL	NULL	NULL	NULL	NULL	NULL	NULL	NULL	NULL	NULL	NULL	NULL	NULL	NULL	NULL	NULL	NULL	NULL	NULL	NULL	NULL	NULL	NULL	NULL	NULL	NULL	NULL	NULL	NULL	NULL	NULL	NULL	NULL	NULL	NULL	NULL	NULL	NULL	NULL	NULL	NULL	NULL	NULL	NULL	NULL	NULL	NULL	NULL	NULL	NULL	NULL	NULL	NULL	NULL	NULL	NULL	NULL	NULL	NULL	NULL	NULL	NULL	NULL	NULL	NULL	NULL	NULL	NULL	NULL	NULL	NULL	NULL	NULL	NULL	NULL	NULL	NULL	NULL	NULL	NULL	NULL	NULL	NULL	NULL	NULL	NULL	NULL	NULL	NULL	NULL	NULL	NULL	NULL	NULL	NULL	NULL	NULL	NULL	NULL	NULL	NULL	NULL	NULL	NULL	NULL	NULL	NULL	NULL	NULL	NULL	NULL	NULL	NULL	NULL	NULL	NULL	NULL	NULL	NULL	NULL	NULL	NULL	NULL	NULL	NULL	NULL	NULL	NULL	NULL	NULL	NULL	NULL	NULL	NULL	NULL	NULL	NULL	NULL	NULL	NULL	NULL	NULL	NULL	NULL	NULL	NULL	NULL	NULL	NULL	NULL	NULL	NULL	NULL	NULL	NULL	NULL	NULL	NULL	NULL	NULL	NULL	NULL	NULL	NULL	NULL	NULL	NULL	NULL	NULL	NULL	NULL	NULL	NULL	NULL	NULL	NULL	NULL	NULL	NULL	NULL	NULL	NULL	NULL	NULL	NULL	NULL	NULL	NULL	NULL	NULL	NULL	NULL	NULL	NULL	NULL	NULL	NULL	NULL	NULL	NULL
2715	Adam Booth	186	31	GÃ¶ker 2020	Other: Turkey	Other: Intubation/ICU/Mortality	Undefined	Univariate OR reported (unadjusted)	Univariate OR (unajusted)	Blood type only	0	2	NULL	NULL	NULL	NULL	NULL	NULL	NULL	NULL	NULL	NULL	NULL	NULL	NULL	NULL	NULL	NULL	NULL	NULL	NULL	NULL	NULL	NULL	NULL	NULL	NULL	NULL	NULL	NULL	NULL	NULL	NULL	NULL	NULL	NULL	NULL	NULL	Intubation: A = 1.32 (0.37â€“4) B = n/a AB = 1.23 (0.1â€“10.4) O = 1.14 (0.2â€“4.5) Rh+ = 1.38 (0.28â€“6.8) ICU: A = 1.03 (0.39â€“2.7) B = 1.03 (0.23â€“4.5) AB = 2 (0.4â€“8.5) O = 1.16 (0.4â€“2.9) Rh+ = 1.49 (0.53â€“4.1)	NULL	NULL	1.32	0.37	4	NULL	NULL	NULL	NULL	NULL	NULL	NULL	NULL	NULL	NULL	NULL	NULL	NULL	NULL	NULL	NULL	NULL	NULL	NULL	NULL	NULL	NULL	NULL	NULL	NULL	NULL	NULL	NULL	NULL	NULL	NULL	NULL	NULL	NULL	NULL	NULL	NULL	NULL	NULL	NULL	NULL	NULL	NULL	NULL	NULL	NULL	NULL	NULL	NULL	NULL	NULL	NULL	NULL	NULL	NULL	NULL	NULL	NULL	NULL	NULL	NULL	NULL	NULL	NULL	NULL	NULL	NULL	NULL	NULL	NULL	NULL	NULL	NULL	NULL	NULL	NULL	NULL	NULL	NULL	NULL	NULL	NULL	NULL	NULL	NULL	NULL	NULL	NULL	NULL	NULL	NULL	NULL	NULL	NULL	NULL	NULL	NULL	NULL	NULL	NULL	NULL	NULL	NULL	NULL	NULL	NULL	NULL	NULL	NULL	NULL	NULL	NULL	NULL	NULL	NULL	NULL	NULL	NULL	NULL	NULL	NULL	NULL	NULL	NULL	NULL	NULL	NULL	NULL	NULL	NULL	NULL	NULL	NULL	NULL	NULL	NULL	NULL	NULL	NULL	NULL	NULL	NULL	NULL	NULL	NULL	NULL	NULL	NULL	NULL	NULL	NULL	NULL	NULL	NULL	NULL	NULL	NULL	NULL	NULL	NULL	NULL	NULL	NULL	NULL	NULL	NULL	NULL	NULL	NULL	NULL	NULL	NULL	NULL	NULL	NULL	NULL	NULL	NULL	NULL	NULL	NULL	NULL	NULL	NULL
2747	Angus Reed	233	48	Giacomelli 2020	Italy	Mortality	Survivors	Multivariate reported	Huma-calculated univariate ORs (unadjusted).	30-day mortality specifically	1	5	NULL	NULL	NULL	NULL	NULL	NULL	NULL	NULL	NULL	NULL	NULL	NULL	NULL	NULL	NULL	NULL	NULL	NULL	NULL	NULL	NULL	NULL	NULL	NULL	NULL	NULL	NULL	NULL	NULL	NULL	NULL	NULL	NULL	1.37	0.7	2.67	NULL	NULL	NULL	NULL	NULL	NULL	NULL	NULL	NULL	NULL	NULL	NULL	NULL	NULL	NULL	NULL	NULL	NULL	NULL	NULL	NULL	NULL	NULL	NULL	NULL	NULL	NULL	NULL	NULL	2.64	1.21	5.77	NULL	NULL	NULL	NULL	NULL	NULL	NULL	NULL	NULL	NULL	NULL	NULL	NULL	NULL	NULL	NULL	NULL	NULL	NULL	NULL	NULL	NULL	NULL	NULL	NULL	NULL	NULL	NULL	NULL	NULL	NULL	NULL	NULL	NULL	NULL	NULL	NULL	NULL	NULL	NULL	NULL	NULL	NULL	NULL	NULL	NULL	NULL	NULL	NULL	NULL	NULL	NULL	NULL	NULL	NULL	NULL	NULL	NULL	NULL	NULL	NULL	NULL	NULL	NULL	NULL	NULL	NULL	NULL	NULL	NULL	NULL	NULL	NULL	NULL	NULL	NULL	NULL	NULL	NULL	NULL	NULL	NULL	NULL	NULL	NULL	NULL	0.88	0.45	1.71	NULL	NULL	NULL	NULL	NULL	NULL	NULL	NULL	0.74	0.39	1.39	NULL	NULL	NULL	0.8	0.41	1.58	NULL	NULL	NULL	0.32	0.07	1.42	NULL	NULL	NULL	NULL	NULL	NULL	NULL	NULL	NULL	NULL	NULL	NULL	NULL	NULL	NULL	NULL	NULL	NULL	NULL	NULL	NULL	NULL	NULL	NULL	NULL	NULL	NULL	NULL	NULL	NULL	NULL	NULL	NULL	NULL	NULL	NULL	NULL	NULL	NULL	NULL	NULL	NULL	NULL	NULL	ANAEMIA (haemoglobin<12.5g/dL for women; <14g/dL for men) 2.68 (1.38-5.23)	NULL
2747	Angus Reed	233	48	Giacomelli 2020	Italy	Mortality	Survivors	Multivariate reported	Adjusted HRs (cells=green), remainder	30-day mortality specifically	3	5	1.42	0.62	3.28	1.03	1.02	1.05	2.29	1.56	3.36	2.45	1.62	3.72	2.82	1.74	4.55	18-25 = ref = 1 aHR = 2.08 (1.48-2.92) per ten years more (e.g. 26-35, 36-45, etc)	NULL	NULL	3.04	1.42	6.49	NULL	NULL	NULL	NULL	NULL	NULL	NULL	NULL	NULL	NULL	NULL	NULL	NULL	NULL	NULL	NULL	NULL	NULL	NULL	NULL	NULL	NULL	NULL	NULL	NULL	NULL	NULL	NULL	NULL	NULL	NULL	NULL	NULL	NULL	NULL	NULL	NULL	NULL	NULL	NULL	NULL	NULL	NULL	NULL	NULL	NULL	NULL	NULL	NULL	NULL	NULL	NULL	NULL	NULL	NULL	NULL	NULL	NULL	NULL	NULL	NULL	NULL	NULL	NULL	NULL	NULL	NULL	NULL	NULL	NULL	NULL	NULL	NULL	NULL	NULL	NULL	NULL	NULL	NULL	NULL	NULL	NULL	NULL	NULL	NULL	NULL	NULL	NULL	NULL	NULL	NULL	NULL	NULL	NULL	NULL	NULL	NULL	NULL	NULL	NULL	NULL	NULL	NULL	NULL	NULL	NULL	NULL	NULL	NULL	NULL	NULL	NULL	NULL	NULL	NULL	NULL	NULL	NULL	NULL	NULL	NULL	NULL	NULL	NULL	NULL	NULL	NULL	NULL	NULL	NULL	NULL	NULL	NULL	NULL	NULL	NULL	NULL	NULL	NULL	NULL	NULL	NULL	NULL	NULL	NULL	NULL	NULL	NULL	NULL	NULL	NULL	NULL	NULL	NULL	NULL	NULL	NULL	NULL	NULL	NULL	NULL	NULL	NULL	NULL	NULL	NULL	NULL	NULL	NULL	NULL	NULL	NULL	NULL	NULL	NULL	NULL	NULL	NULL	NULL	NULL	NULL	NULL	NULL	NULL	NULL	NULL	NULL	NULL	NULL	NULL	NULL	NULL	NULL	NULL	NULL	NULL	NULL	NULL	NULL	NULL	NULL	NULL	NULL	NULL	NULL
2755	Alexandra Theochari	200	29	Yang 2020	China	ICU	Non-ICU	Frequency table (OR & 95CI) calculated (unadjusted)	Huma-calculated univariate ORs (Table 1)	ICU vs Non-ICU cohort Note: paper has a large section on laboratory finding, complications, treatment, oxygen support and prognosis in case of interest	1	2	1.34	0.61	2.95	NULL	NULL	NULL	NULL	NULL	NULL	NULL	NULL	NULL	NULL	NULL	NULL	MEAN (SD) Mean age of study population = 55 (SD 17.1) ICU = 71 (13.4) Non-ICU = 52 (16.2)	NULL	NULL	NULL	NULL	NULL	NULL	NULL	NULL	NULL	NULL	NULL	NULL	NULL	NULL	NULL	NULL	NULL	0.73	0.09	6.05	NULL	NULL	NULL	NULL	NULL	NULL	NULL	NULL	NULL	NULL	NULL	NULL	NULL	NULL	NULL	NULL	NULL	NULL	NULL	0.75	(0.24-2.32)	NULL	NULL	NULL	NULL	NULL	NULL	NULL	NULL	1.86	0.83	4.14	1.69	0.71	4.02	NULL	NULL	NULL	NULL	NULL	NULL	NULL	NULL	NULL	0.58	0.07	4.67	1.45	0.45	4.66	NULL	NULL	NULL	NULL	NULL	NULL	8.96	1.89	42.42	NULL	NULL	NULL	NULL	NULL	NULL	NULL	NULL	NULL	2	0.2	19.91	NULL	NULL	NULL	NULL	NULL	NULL	NULL	NULL	12.59	1.1	143.7	NULL	NULL	NULL	NULL	NULL	NULL	NULL	NULL	NULL	NULL	NULL	NULL	NULL	NULL	NULL	NULL	NULL	NULL	NULL	NULL	NULL	NULL	NULL	NULL	NULL	NULL	NULL	NULL	NULL	NULL	NULL	NULL	NULL	NULL	NULL	NULL	1.07	0.34	3.34	<37.3c: 0.93	0.30-2.91	1.91	0.86	4.26	0.71	0.25	1.97	0.87	0.4	1.93	NULL	NULL	NULL	73.63	23.59	229.83	NULL	NULL	NULL	6.26	0.85	46.33	1.68	0.44	1.19	0.21	0.03	1.6	0.43	0.1	1.93	NULL	NULL	NULL	NULL	NULL	NULL	NULL	NULL	NULL	NULL	NULL	2.12	0.85	5.3	NULL	NULL	NULL	NULL	NULL	NULL	NULL	NULL	NULL	NULL	NULL	NULL	NULL	NULL	NULL	NULL	NULL	NULL	NULL	NULL	NULL	NULL	NULL
2782	Adam Booth	11321	NULL	Baqui 2020	Other: Brazil	Mortality	Survivor	Other: Mixed-effects Cox regression to investigate the importance of record-level risk factors and estimate hazard ratios (HRs). We used patient-level clinical features, namely age group, sex, ethnic group, and comorbidities, as fixed effects, with state as a random effect (similar to a UK analysis on COVID-19-related ICU mortality).16 For the categorical variables of age group and ethnic group, we used younger than 40 years as a reference category for age group and White for ethnic group.	Hazard ratio from Mixed-effects Cox regression	NULL	3	5	1.07	1	1.15	NULL	NULL	NULL	2.06	1.76	2.41	2.06	1.76	2.41	3.02	2.59	3.52	> 70 = 3.02(2.59 âˆ’ 3.52) 60-70 = 2.06(1.76 âˆ’ 2.41) 50-60 = 1.59(1.34 âˆ’ 1.87) 40-50 = 1.19(1.00 âˆ’ 1.43)	NULL	NULL	1.29	1.1	1.5	NULL	NULL	NULL	NULL	NULL	NULL	NULL	NULL	NULL	NULL	NULL	NULL	NULL	NULL	NULL	NULL	NULL	NULL	NULL	NULL	NULL	Black = 1.32(1.15 âˆ’ 1.52) Pardo = 1.45(1.33 âˆ’ 1.58) East Asian = 1.12(0.88 âˆ’ 1.44)	NULL	NULL	NULL	NULL	NULL	NULL	NULL	NULL	NULL	NULL	NULL	NULL	NULL	NULL	NULL	NULL	NULL	NULL	NULL	NULL	NULL	NULL	NULL	NULL	NULL	NULL	NULL	NULL	1.02	0.95	1.1	NULL	NULL	NULL	NULL	NULL	NULL	NULL	NULL	NULL	1.18	1.09	1.27	NULL	NULL	NULL	1.09	0.83	1.44	1.21	1.06	1.38	0.99	0.81	1.21	NULL	NULL	NULL	NULL	NULL	NULL	NULL	NULL	NULL	NULL	NULL	NULL	1.16	1	1.36	NULL	NULL	1.19	1.05	1.35	NULL	NULL	NULL	1.34	1.16	1.54	NULL	NULL	NULL	NULL	NULL	NULL	NULL	NULL	NULL	NULL	NULL	NULL	NULL	NULL	NULL	NULL	NULL	NULL	NULL	NULL	NULL	NULL	NULL	NULL	NULL	NULL	NULL	NULL	NULL	NULL	NULL	NULL	NULL	NULL	NULL	NULL	NULL	NULL	NULL	NULL	NULL	NULL	NULL	NULL	NULL	NULL	NULL	NULL	NULL	NULL	NULL	NULL	NULL	NULL	NULL	NULL	NULL	NULL	NULL	NULL	NULL	NULL	NULL	NULL	NULL	NULL	NULL	NULL	NULL	NULL	NULL	NULL	NULL	NULL	NULL	NULL	NULL	NULL	NULL	NULL	NULL	NULL	NULL	NULL	NULL	NULL	NULL	NULL	NULL	NULL	NULL	NULL	NULL	NULL	NULL	NULL	NULL	NULL	NULL	NULL	NULL	NULL
2788	Angus Reed	1305	200	Imam 2020	United States	Mortality	Recovered	Other: both multi and uni reported	Univariate OR (unajusted)	NULL	0	5	0.96	0.71	1.3	NULL	NULL	NULL	3.66	2.57	5.2	NULL	NULL	NULL	NULL	NULL	NULL	3.66 (2.57â€“5.20)	NULL	NULL	NULL	NULL	NULL	NULL	NULL	NULL	NULL	NULL	NULL	NULL	NULL	NULL	NULL	NULL	NULL	1.19	0.55	2.6	NULL	NULL	NULL	NULL	NULL	NULL	NULL	NULL	NULL	NULL	NULL	NULL	NULL	NULL	NULL	NULL	NULL	NULL	NULL	NULL	NULL	NULL	NULL	NULL	NULL	NULL	NULL	NULL	NULL	NULL	NULL	NULL	1.43	1.05	1.95	2.86	2.02	4.05	NULL	NULL	NULL	1.68	0.96	2.94	NULL	NULL	NULL	1.24	0.9	1.7	2.11	1.3	3.43	2.78	0.51	15.3	NULL	NULL	NULL	1.18	0.71	1.96	2.23	1.41	3.52	1.17	0.7	1.94	1.84	1.09	3.11	NULL	NULL	NULL	2.49	0.76	8.15	NULL	NULL	1.86	1.3	2.64	1.01	0.22	4.57	NULL	NULL	NULL	NULL	NULL	NULL	NULL	NULL	NULL	NULL	NULL	NULL	NULL	NULL	NULL	NULL	NULL	NULL	NULL	NULL	NULL	NULL	NULL	NULL	NULL	NULL	NULL	NULL	NULL	NULL	NULL	NULL	NULL	NULL	NULL	NULL	NULL	NULL	NULL	NULL	NULL	NULL	NULL	NULL	NULL	NULL	NULL	NULL	NULL	NULL	NULL	NULL	NULL	NULL	NULL	NULL	NULL	NULL	NULL	NULL	NULL	NULL	NULL	NULL	NULL	NULL	NULL	NULL	NULL	NULL	NULL	NULL	NULL	NULL	NULL	NULL	NULL	NULL	NULL	NULL	NULL	NULL	NULL	NULL	NULL	NULL	NULL	NULL	NULL	NULL	NULL	NULL	NULL	NULL	NULL	NULL	NULL	NULL	NULL	NULL	NULL	NULL	NULL	NULL	NULL
2788	Angus Reed	1305	200	Imam 2020	United States	Mortality	Recovered	Other: both multi and uni reported	Both multi and uni ORs reported in the paper	NULL	2	5	NULL	NULL	NULL	NULL	NULL	NULL	1.93	1.26	2.94	NULL	NULL	NULL	NULL	NULL	NULL	Multi: >60 vs <60 = 1.93 (1.26â€“2.94)	NULL	NULL	NULL	NULL	NULL	NULL	NULL	NULL	NULL	NULL	NULL	NULL	NULL	NULL	NULL	NULL	NULL	NULL	NULL	NULL	NULL	NULL	NULL	NULL	NULL	NULL	NULL	NULL	NULL	NULL	NULL	NULL	NULL	NULL	NULL	NULL	NULL	NULL	NULL	NULL	NULL	NULL	NULL	NULL	NULL	NULL	NULL	NULL	NULL	NULL	NULL	NULL	NULL	NULL	NULL	NULL	NULL	NULL	NULL	NULL	NULL	NULL	NULL	NULL	NULL	NULL	NULL	NULL	NULL	NULL	NULL	NULL	NULL	NULL	NULL	NULL	NULL	NULL	NULL	NULL	NULL	NULL	NULL	NULL	NULL	NULL	NULL	NULL	NULL	NULL	NULL	NULL	NULL	NULL	NULL	NULL	NULL	NULL	NULL	NULL	NULL	NULL	NULL	NULL	NULL	NULL	NULL	NULL	NULL	NULL	NULL	NULL	NULL	NULL	NULL	NULL	NULL	NULL	NULL	NULL	NULL	NULL	NULL	NULL	NULL	NULL	NULL	NULL	NULL	NULL	NULL	NULL	NULL	NULL	NULL	NULL	NULL	NULL	NULL	NULL	NULL	NULL	NULL	NULL	NULL	NULL	NULL	NULL	NULL	NULL	NULL	NULL	NULL	NULL	NULL	NULL	NULL	NULL	NULL	NULL	NULL	NULL	NULL	NULL	NULL	NULL	NULL	NULL	NULL	NULL	NULL	NULL	NULL	NULL	NULL	NULL	NULL	NULL	NULL	NULL	NULL	NULL	NULL	NULL	NULL	NULL	NULL	NULL	NULL	NULL	NULL	NULL	NULL	NULL	NULL	NULL	NULL	NULL	NULL	NULL	NULL	NULL	NULL	NULL	NULL	NULL	NULL	NULL	NULL	NULL
2789	Angus Reed	428494	900	Lassale 2020	UK	Hospitalisation	not hospitalised	Multivariate reported	Multivariate fully adjusted ORs	Hospitalisation	2	1	1.15	0.93	1.42	1.02	1.01	1.03	1.68	1.3	2.16	1.75	1.32	2.3	1.91	1.38	2.62	1.02	1.01	1.03	NULL	NULL	NULL	NULL	NULL	NULL	BMI (kg/m2) = 1.02	1	1.03	1.01	0.8	1.28	1.31	1.13	1.52	NULL	NULL	NULL	NULL	NULL	NULL	NULL	NULL	NULL	White = ref Black = 2.61 Asian = 1.68 Other = 1.40	N/A 1.93-3.55 1.20-2.34 0.93-2.09	1.21	1.01	1.44	every +0.1 unit = 1.21	1.08-1.36	1.25	1.04-1.51	Low = ref Moderate = 1.20 High = 1.14	N/A 1.00-1.44 0.95-1.36	Meeting guideline = ref Active >10 min but below guideline = 0.95 Inactive = 1.20	N/A 0.79-1.14 1.02-1.42	Household composition One person = 1.10 2 people = ref 3 people = 1.13 4+ people = 1.49	0.91-1.33 N/A 0.92-1.39 1.22-1.82	Â£18,000+ = ref <Â£18,000 = 1.15	N/A 0.93-1.42	Uni degree= ref No uni degree = 1.14	N/A 0.96-1.34	Q1 = ref Q2 = 1.12 Q3 = 1.13 Q4 = 1.33 Q5 = 1.69	N/A 0.87-1.43 0.88-1.44 1.05-1.68 1.34-2.13	NULL	NULL	NULL	NULL	NULL	1.02	0.87	1.19	1.09	0.85	1.39	NULL	NULL	NULL	NULL	NULL	NULL	NULL	NULL	NULL	NULL	NULL	NULL	NULL	NULL	NULL	NULL	NULL	NULL	1.52	1.03	2.24	NULL	NULL	NULL	NULL	NULL	NULL	NULL	NULL	NULL	NULL	NULL	NULL	NULL	NULL	NULL	NULL	NULL	NULL	NULL	NULL	NULL	NULL	NULL	NULL	NULL	NULL	NULL	NULL	NULL	NULL	NULL	NULL	NULL	NULL	NULL	NULL	NULL	NULL	NULL	NULL	NULL	NULL	NULL	NULL	NULL	NULL	NULL	NULL	NULL	NULL	NULL	NULL	NULL	NULL	NULL	NULL	NULL	NULL	NULL	NULL	NULL	NULL	NULL	NULL	NULL	NULL	NULL	NULL	NULL	NULL	NULL	NULL	NULL	NULL	NULL	NULL	NULL	NULL	NULL	NULL	NULL	NULL	NULL	NULL	NULL	NULL	NULL	NULL	NULL	NULL	NULL	NULL	NULL	NULL	NULL	NULL	NULL	NULL	NULL	NULL	NULL	NULL	NULL	NULL	NULL	NULL	NULL	NULL	NULL	NULL	NULL	NULL	NULL	NULL	NULL	NULL	NULL	NULL	NULL	NULL	NULL	NULL	NULL	NULL	NULL	NULL	NULL	NULL	NULL	NULL	NULL
2790	Angus Reed	1449	122	Li 2020	China	Mortality	alive	Other: multivariate and frequencies	Huma-calculated univariate ORs (unadjusted).	Haemoglobin continuous univariate OR was presented in the paper's supplementary info	1	5	2.99	1.97	4.54	NULL	NULL	NULL	NULL	NULL	NULL	NULL	NULL	NULL	NULL	NULL	NULL	NULL	NULL	NULL	NULL	NULL	NULL	NULL	NULL	NULL	NULL	NULL	NULL	NULL	NULL	NULL	NULL	NULL	NULL	3.09	1.75	5.46	NULL	NULL	NULL	NULL	NULL	NULL	NULL	NULL	NULL	NULL	NULL	NULL	NULL	NULL	NULL	NULL	NULL	NULL	NULL	NULL	NULL	NULL	NULL	NULL	NULL	NULL	NULL	NULL	NULL	NULL	NULL	NULL	NULL	NULL	NULL	NULL	NULL	NULL	NULL	NULL	NULL	NULL	NULL	NULL	NULL	NULL	NULL	NULL	NULL	NULL	NULL	NULL	NULL	NULL	NULL	NULL	NULL	NULL	NULL	NULL	NULL	NULL	NULL	NULL	NULL	NULL	NULL	NULL	NULL	NULL	NULL	NULL	NULL	NULL	NULL	NULL	NULL	NULL	NULL	NULL	NULL	NULL	NULL	NULL	NULL	NULL	NULL	NULL	NULL	NULL	NULL	NULL	NULL	NULL	NULL	NULL	NULL	NULL	NULL	NULL	NULL	NULL	NULL	NULL	NULL	NULL	NULL	NULL	NULL	NULL	NULL	NULL	NULL	NULL	NULL	NULL	NULL	NULL	NULL	NULL	NULL	NULL	NULL	2.11	1.45	3.06	1.16	0.73	1.86	1.32	0.9	1.93	1.65	1.14	2.39	2.11	1.45	3.06	NULL	NULL	NULL	0.64	0.25	1.61	1.03	0.59	1.78	NULL	NULL	NULL	0.63	0.25	1.59	NULL	NULL	NULL	NULL	NULL	NULL	NULL	NULL	NULL	NULL	NULL	2.08	1.35	3.2	NULL	NULL	NULL	NULL	NULL	NULL	NULL	NULL	NULL	NULL	NULL	NULL	NULL	NULL	NULL	NULL	NULL	NULL	NULL	NULL	NULL	Î”[max-min] haemoglobin (g/L) = 1.06	1.05-1.07
2790	Angus Reed	1449	122	Li 2020	China	Mortality	alive	Other: multivariate and frequencies	Multivariate OR for age. Univariates recorded in appropriate page	NULL	2	5	NULL	NULL	NULL	1.18	1.02	1.36	2.37	1.11	4.97	2.55	1.12	5.67	2.94	1.14	7.41	1.18	1.02â€“1.36	NULL	NULL	NULL	NULL	NULL	NULL	NULL	NULL	NULL	NULL	NULL	NULL	NULL	NULL	NULL	NULL	NULL	NULL	NULL	NULL	NULL	NULL	NULL	NULL	NULL	NULL	NULL	NULL	NULL	NULL	NULL	NULL	NULL	NULL	NULL	NULL	NULL	NULL	NULL	NULL	NULL	NULL	NULL	NULL	NULL	NULL	NULL	NULL	NULL	NULL	NULL	NULL	NULL	NULL	NULL	NULL	NULL	NULL	NULL	NULL	NULL	NULL	NULL	NULL	NULL	NULL	NULL	NULL	NULL	NULL	NULL	NULL	NULL	NULL	NULL	NULL	NULL	NULL	NULL	NULL	NULL	NULL	NULL	NULL	NULL	NULL	NULL	NULL	NULL	NULL	NULL	NULL	NULL	NULL	NULL	NULL	NULL	NULL	NULL	NULL	NULL	NULL	NULL	NULL	NULL	NULL	NULL	NULL	NULL	NULL	NULL	NULL	NULL	NULL	NULL	NULL	NULL	NULL	NULL	NULL	NULL	NULL	NULL	NULL	NULL	NULL	NULL	NULL	NULL	NULL	NULL	NULL	NULL	NULL	NULL	NULL	NULL	NULL	NULL	NULL	NULL	NULL	NULL	NULL	NULL	NULL	NULL	NULL	NULL	NULL	NULL	NULL	NULL	NULL	NULL	NULL	NULL	NULL	NULL	NULL	NULL	NULL	NULL	NULL	NULL	NULL	NULL	NULL	NULL	NULL	NULL	NULL	NULL	NULL	NULL	NULL	NULL	NULL	NULL	NULL	NULL	NULL	NULL	NULL	NULL	NULL	NULL	NULL	NULL	NULL	NULL	NULL	NULL	NULL	NULL	NULL	NULL	NULL	NULL	NULL	NULL	NULL	NULL	NULL	NULL	NULL	NULL	NULL	NULL
2791	Adam Booth	1859	NULL	Chen 2020	China	Mortality	Alive vs. died	Multivariate reported	Multivariable HR(95% CI)	Uni-variate presented but only Multivariate reported) - could calculate more variables from Tables 1./4	3	5	NULL	NULL	NULL	1.04	1.03	1.06	2.78	2.16	4.56	3.03	2.3	5.18	3.59	2.62	6.67	1.04 (1.03â€“1.06) (age in years)	NULL	NULL	NULL	NULL	NULL	NULL	NULL	NULL	NULL	NULL	NULL	NULL	NULL	NULL	NULL	NULL	NULL	1.4	1.17	2.92	NULL	NULL	NULL	NULL	NULL	NULL	NULL	NULL	NULL	NULL	NULL	NULL	NULL	NULL	NULL	NULL	NULL	NULL	NULL	NULL	NULL	NULL	NULL	NULL	NULL	NULL	NULL	NULL	NULL	NULL	NULL	NULL	NULL	NULL	NULL	NULL	NULL	NULL	NULL	NULL	NULL	NULL	NULL	NULL	NULL	NULL	NULL	NULL	NULL	NULL	NULL	NULL	NULL	NULL	NULL	NULL	NULL	NULL	NULL	NULL	NULL	NULL	NULL	NULL	NULL	NULL	NULL	NULL	NULL	NULL	NULL	NULL	NULL	NULL	NULL	NULL	NULL	NULL	NULL	NULL	NULL	NULL	NULL	NULL	NULL	NULL	NULL	NULL	NULL	NULL	NULL	NULL	NULL	NULL	NULL	NULL	NULL	NULL	NULL	NULL	NULL	NULL	NULL	NULL	NULL	NULL	NULL	NULL	NULL	NULL	NULL	NULL	NULL	NULL	NULL	NULL	NULL	NULL	1.32	1.07	1.64	NULL	NULL	NULL	NULL	NULL	NULL	NULL	NULL	NULL	NULL	NULL	NULL	NULL	NULL	NULL	NULL	NULL	NULL	NULL	NULL	NULL	NULL	NULL	NULL	NULL	NULL	NULL	NULL	NULL	NULL	NULL	NULL	NULL	NULL	NULL	NULL	NULL	NULL	NULL	NULL	NULL	NULL	NULL	NULL	NULL	NULL	NULL	NULL	NULL	NULL	NULL	NULL	NULL	NULL	NULL	NULL	NULL	NULL	NULL	NULL	NULL	NULL	NULL	NULL	NULL	NULL	NULL	NULL	NULL
2794	Adam Booth	770	NULL	Hajifathalian 2020	United States	Other: composite outcome of ICU admission or death		Other: risk ratios	RISK RATIO. Multivariable analysis of effect of weight on composite outcome of ICU admission or death, with sensitivity analysis of weight categories, adjusted for age, race/ethnicity, and troponin I level	BMI <18.5, n=28 / 18.5-30, n=465 / >30, n=27	4	4	NULL	NULL	NULL	1.02	1.01	1.03	1.68	1.3	2.16	1.75	1.32	2.3	1.91	1.38	2.62	1.02	1.01	1.03	1.58	1.18	2.13	NULL	NULL	NULL	<18.5 = 1.04 > 30 = 1.58	NULL	<18.5 = 0.59-1.84 > 30 = 1.18-2.13	NULL	NULL	NULL	NULL	NULL	NULL	NULL	NULL	NULL	NULL	NULL	NULL	NULL	NULL	NULL	See Table 4	See Table 4	NULL	NULL	NULL	NULL	NULL	NULL	NULL	NULL	NULL	NULL	NULL	NULL	NULL	NULL	NULL	NULL	NULL	NULL	NULL	NULL	NULL	NULL	NULL	NULL	NULL	NULL	NULL	NULL	NULL	NULL	NULL	NULL	NULL	NULL	NULL	NULL	NULL	NULL	NULL	NULL	NULL	NULL	NULL	NULL	NULL	NULL	NULL	NULL	NULL	NULL	NULL	NULL	NULL	NULL	NULL	NULL	NULL	NULL	NULL	NULL	NULL	NULL	NULL	NULL	NULL	NULL	NULL	NULL	NULL	NULL	NULL	NULL	NULL	NULL	NULL	NULL	NULL	NULL	NULL	NULL	NULL	NULL	NULL	NULL	NULL	NULL	NULL	NULL	NULL	NULL	NULL	NULL	NULL	NULL	NULL	NULL	NULL	NULL	NULL	NULL	NULL	NULL	NULL	NULL	NULL	NULL	NULL	NULL	NULL	NULL	NULL	NULL	NULL	NULL	NULL	NULL	NULL	NULL	NULL	NULL	NULL	NULL	NULL	NULL	NULL	NULL	NULL	NULL	NULL	NULL	NULL	NULL	NULL	NULL	NULL	NULL	NULL	NULL	NULL	NULL	NULL	NULL	NULL	NULL	NULL	NULL	NULL	NULL	NULL	NULL	NULL	NULL	NULL	NULL	NULL	NULL	NULL	NULL	NULL	NULL	NULL	NULL	NULL	NULL	NULL	NULL	NULL	NULL	NULL	NULL	NULL	NULL	NULL	NULL	NULL	NULL	NULL	NULL	NULL	NULL	NULL	NULL
2795	Adam Booth	41307	NULL	Bello-Chavolla 2020	Other: Mexico	Mortality	survival	Other: Hazard ratios from Cox regression model	Hazard ratio from Cox regression	NULL	3	5	NULL	NULL	NULL	NULL	NULL	NULL	NULL	NULL	NULL	2.02	1.89	2.16	NULL	NULL	NULL	>65 = 2.02 (1.89â€“2.16) <40 = 0.26 (0.23â€“0.29)	NULL	NULL	1.25	1.17	1.34	NULL	NULL	NULL	NULL	NULL	NULL	NULL	NULL	NULL	NULL	NULL	NULL	NULL	NULL	NULL	NULL	NULL	NULL	NULL	NULL	NULL	NULL	NULL	NULL	NULL	NULL	NULL	NULL	NULL	NULL	NULL	NULL	NULL	NULL	NULL	NULL	NULL	NULL	NULL	NULL	NULL	NULL	NULL	NULL	NULL	NULL	NULL	NULL	NULL	NULL	NULL	NULL	NULL	NULL	NULL	NULL	NULL	NULL	NULL	NULL	NULL	NULL	1.34	1.26	1.43	NULL	NULL	NULL	NULL	NULL	NULL	1.4	1.23	1.59	NULL	NULL	NULL	NULL	NULL	NULL	NULL	NULL	NULL	NULL	NULL	NULL	NULL	NULL	NULL	1.27	1.07	1.51	NULL	NULL	1.99	1.77	2.23	NULL	NULL	NULL	NULL	NULL	NULL	NULL	NULL	NULL	NULL	NULL	NULL	NULL	NULL	NULL	NULL	NULL	NULL	NULL	NULL	NULL	NULL	NULL	NULL	NULL	NULL	NULL	NULL	NULL	NULL	NULL	NULL	NULL	NULL	NULL	NULL	NULL	NULL	NULL	NULL	NULL	NULL	NULL	NULL	NULL	NULL	NULL	NULL	NULL	NULL	NULL	NULL	NULL	NULL	NULL	NULL	NULL	NULL	NULL	NULL	NULL	NULL	NULL	NULL	NULL	NULL	NULL	NULL	NULL	NULL	NULL	NULL	NULL	NULL	NULL	NULL	NULL	NULL	NULL	1.93	0.42	8.81	NULL	NULL	NULL	NULL	NULL	NULL	NULL	NULL	NULL	NULL	NULL	NULL	NULL	NULL	NULL	NULL	NULL	NULL	NULL	NULL	NULL	NULL	NULL	NULL	NULL	NULL
2796	Angus Reed	3481	1382	Price-Haywood 2020	United States	Other: Hospitalisation and mortality	not hospitalised or survived	Multivariate reported	Multivariate ORs adjusted for: race with the additional covariates of age, sex, Charlson Comorbidity Index score, residence in a low-income area, insurance plan, and obesity	Hospitalisation	2	1	1.79	1.54	2.08	1.02	1.02	1.03	1.78	1.66	1.91	1.87	1.73	2.01	2.06	1.88	2.24	In 5-year units = 1.29	1.25	1.33	1.43	1.2	1.71	NULL	NULL	NULL	NULL	NULL	NULL	NULL	NULL	NULL	NULL	NULL	NULL	NULL	NULL	NULL	NULL	NULL	NULL	NULL	NULL	NULL	White = ref Black = 1.96	N/A 1.62â€“2.37	NULL	NULL	NULL	NULL	NULL	NULL	NULL	NULL	NULL	NULL	NULL	NULL	NULL	NULL	NULL	NULL	NULL	NULL	NULL	NULL	NULL	NULL	NULL	NULL	NULL	NULL	NULL	NULL	NULL	NULL	NULL	NULL	NULL	NULL	NULL	NULL	NULL	NULL	NULL	NULL	NULL	NULL	NULL	NULL	NULL	NULL	NULL	NULL	NULL	NULL	NULL	NULL	NULL	NULL	NULL	NULL	NULL	NULL	NULL	NULL	NULL	NULL	NULL	NULL	NULL	NULL	NULL	NULL	NULL	NULL	NULL	NULL	NULL	NULL	NULL	NULL	NULL	NULL	NULL	NULL	NULL	NULL	NULL	NULL	NULL	NULL	NULL	NULL	NULL	NULL	NULL	NULL	NULL	NULL	NULL	NULL	NULL	NULL	NULL	NULL	NULL	NULL	NULL	NULL	NULL	NULL	NULL	NULL	NULL	NULL	NULL	NULL	NULL	NULL	NULL	NULL	NULL	NULL	NULL	NULL	NULL	NULL	NULL	NULL	NULL	NULL	NULL	NULL	NULL	NULL	NULL	NULL	NULL	NULL	NULL	NULL	NULL	NULL	NULL	NULL	NULL	NULL	NULL	NULL	NULL	NULL	NULL	NULL	NULL	NULL	NULL	NULL	NULL	NULL	NULL	NULL	NULL	NULL	NULL	NULL	NULL	NULL	NULL	NULL	NULL	NULL	NULL	NULL	NULL	NULL	NULL	NULL	NULL	NULL	NULL	NULL	NULL	NULL	NULL	NULL	NULL	NULL
2796	Angus Reed	1382	324	Price-Haywood 2020	United States	Other: Hospitalisation and mortality	not hospitalised or survived	Multivariate reported	Multivariate ORs adjusted for: race with the additional covariates of age, sex, Charlson Comorbidity Index score, residence in a low-income area, obesity, and indicators for baseline vital signs and laboratory measures above or below predefined clinical thresholds (respiratory rate; levels of aspartate aminotrans-ferase, venous lactate, creatinine, bilirubin, procalcitonin, and C-reactive protein; and counts of lymphocytes and platelets).	NULL	3	5	1.14	0.89	1.47	1.01	0.99	1.03	1.45	0.77	2.39	1.5	0.75	2.57	1.6	0.72	2.97	In 5-year units = 1.18	1.13â€“1.24	NULL	0.99	0.77	1.27	NULL	NULL	NULL	NULL	NULL	NULL	NULL	NULL	NULL	NULL	NULL	NULL	NULL	NULL	NULL	NULL	NULL	NULL	NULL	NULL	NULL	White = ref Black = 0.89	N/A 0.68â€“1.17	NULL	NULL	NULL	NULL	NULL	NULL	NULL	NULL	NULL	NULL	NULL	NULL	NULL	NULL	NULL	NULL	NULL	NULL	NULL	NULL	NULL	NULL	NULL	NULL	NULL	NULL	NULL	NULL	NULL	NULL	NULL	NULL	NULL	NULL	NULL	NULL	NULL	NULL	NULL	NULL	NULL	NULL	NULL	NULL	NULL	NULL	NULL	NULL	NULL	NULL	NULL	NULL	NULL	NULL	NULL	NULL	NULL	NULL	NULL	NULL	NULL	NULL	NULL	NULL	NULL	NULL	NULL	NULL	NULL	NULL	NULL	NULL	NULL	NULL	NULL	NULL	NULL	NULL	NULL	NULL	NULL	NULL	NULL	NULL	NULL	NULL	NULL	NULL	NULL	NULL	NULL	NULL	NULL	NULL	NULL	NULL	NULL	NULL	NULL	NULL	NULL	NULL	NULL	NULL	NULL	NULL	NULL	NULL	NULL	NULL	NULL	NULL	NULL	NULL	NULL	NULL	NULL	NULL	NULL	NULL	NULL	NULL	NULL	NULL	NULL	NULL	NULL	NULL	NULL	NULL	NULL	NULL	NULL	NULL	NULL	NULL	NULL	NULL	NULL	NULL	NULL	NULL	NULL	NULL	NULL	NULL	NULL	NULL	NULL	NULL	NULL	NULL	NULL	NULL	NULL	NULL	NULL	NULL	NULL	NULL	NULL	NULL	NULL	NULL	NULL	NULL	NULL	NULL	NULL	NULL	NULL	2	1.34	2.99	>/=24 = 2.00	1.34â€“2.99	NULL	NULL	NULL	NULL	NULL	NULL
2798	Sonia Ponzo	2215	784	Gupta 2020	United States	Mortality	Survivors	Multivariate reported	Huma-calculated univariate ORs (unadjusted).	They state that data from part of the sample of this study (N=98) has been reported already in 3 other studies: 1. Bhatraju PK, et al.Covid-19 in critically ill patients in the Seattle region: case series.N Engl J Med. 2020;382(21):2012-2022; 2. Goyal P et al. Clinical characteristics of Covid-19 in New York City.N Engl JMed. 2020;382(24):2372-2374.; 3. Mohamed MMB, et al. Acute kidney injury associated with coronavirus disease 2019 in urban New Orleans. Kidney360.2020	1	5	NULL	NULL	NULL	NULL	NULL	NULL	NULL	NULL	NULL	NULL	NULL	NULL	NULL	NULL	NULL	NULL	NULL	NULL	NULL	NULL	NULL	NULL	NULL	NULL	NULL	NULL	NULL	NULL	NULL	NULL	NULL	NULL	NULL	NULL	NULL	NULL	NULL	NULL	NULL	NULL	NULL	NULL	NULL	NULL	NULL	NULL	NULL	NULL	NULL	NULL	NULL	NULL	NULL	NULL	NULL	NULL	NULL	NULL	NULL	NULL	NULL	NULL	NULL	NULL	NULL	2.48	1.95	3.16	NULL	NULL	NULL	NULL	NULL	NULL	NULL	NULL	NULL	1.86	1.38	2.49	NULL	NULL	NULL	NULL	NULL	NULL	NULL	NULL	NULL	NULL	NULL	NULL	NULL	NULL	NULL	0.65	0.49	0.87	1.95	1.43	2.67	NULL	NULL	NULL	NULL	NULL	NULL	1.31	0.79	2.16	NULL	NULL	NULL	NULL	NULL	1.76	1.36	2.26	NULL	NULL	NULL	NULL	NULL	NULL	NULL	NULL	NULL	NULL	NULL	NULL	NULL	NULL	NULL	NULL	NULL	NULL	NULL	NULL	NULL	NULL	NULL	NULL	NULL	NULL	NULL	NULL	NULL	NULL	NULL	NULL	NULL	NULL	NULL	NULL	0.69	0.57	0.84	NULL	NULL	0.86	0.71	1.04	NULL	NULL	NULL	0.63	0.51	0.77	0.84	0.65	1.1	NULL	NULL	NULL	NULL	NULL	NULL	0.66	0.52	0.84	NULL	NULL	NULL	NULL	NULL	NULL	NULL	NULL	NULL	NULL	NULL	NULL	NULL	NULL	NULL	NULL	NULL	NULL	NULL	NULL	NULL	NULL	NULL	NULL	NULL	NULL	NULL	NULL	NULL	NULL	NULL	NULL	NULL	NULL	NULL	NULL	NULL	NULL	NULL	NULL	NULL	NULL	NULL	NULL	NULL	NULL
2798	Sonia Ponzo	2215	784	Gupta 2020	United States	Mortality	Survivors	Multivariate reported	Multilevel regression - adjusted ORs (cells=green), remainder Huma-calculated from reported frequencies	They state that data from part of the sample of this study (N=98) has been reported already in 3 other studies: 1. Bhatraju PK, et al.Covid-19 in critically ill patients in the Seattle region: case series.N Engl J Med. 2020;382(21):2012-2022; 2. Goyal P et al. Clinical characteristics of Covid-19 in New York City.N Engl JMed. 2020;382(24):2372-2374.; 3. Mohamed MMB, et al. Acute kidney injury associated with coronavirus disease 2019 in urban New Orleans. Kidney360.2020	2	5	1.5	1.19	1.9	NULL	NULL	NULL	NULL	NULL	NULL	3.18	3.18	3.18	5.36	3.2	9	18-39: 1 [Reference] 40-49: 1.65 (0.97-2.80) 50-59: 1.71 (1.05-2.80) 60-69: 3.18 (1.95-5.18) 70-79: 5.36 (3.20-9.00) >=80: 11.15(6.19-20.06)	NULL	NULL	1.24	0.81	1.89	1.51	1.01	2.25	NULL	NULL	NULL	1.21	0.76	1.93	NULL	NULL	NULL	NULL	NULL	NULL	NULL	NULL	NULL	NULL	NULL	NULL	1.11 (0.88-1.40)	NULL	NULL	NULL	NULL	NULL	NULL	NULL	NULL	NULL	NULL	NULL	NULL	NULL	NULL	NULL	NULL	NULL	NULL	NULL	NULL	NULL	NULL	NULL	NULL	NULL	1.06	0.83	1.36	1.47	1.07	2.02	NULL	NULL	NULL	NULL	NULL	NULL	NULL	NULL	NULL	1.14	0.91	1.43	NULL	NULL	NULL	NULL	NULL	NULL	1.39	0.95	2.04	NULL	NULL	NULL	NULL	NULL	NULL	NULL	NULL	NULL	2.15	1.35	3.43	NULL	NULL	NULL	NULL	NULL	NULL	NULL	NULL	NULL	NULL	NULL	NULL	NULL	NULL	NULL	NULL	NULL	NULL	NULL	NULL	NULL	NULL	NULL	NULL	NULL	NULL	NULL	NULL	NULL	NULL	NULL	NULL	NULL	NULL	NULL	NULL	NULL	NULL	NULL	NULL	NULL	NULL	NULL	NULL	NULL	NULL	NULL	0.69	0.57	0.84	NULL	NULL	0.86	0.71	1.04	NULL	NULL	NULL	NULL	NULL	NULL	NULL	NULL	NULL	NULL	NULL	NULL	NULL	NULL	NULL	NULL	NULL	NULL	NULL	NULL	NULL	NULL	NULL	NULL	NULL	NULL	NULL	NULL	NULL	NULL	NULL	NULL	NULL	NULL	NULL	NULL	NULL	NULL	NULL	NULL	NULL	NULL	NULL	NULL	NULL	NULL	NULL	NULL	NULL	NULL	NULL	NULL	NULL	NULL	NULL	NULL	NULL	NULL	NULL	NULL	NULL	NULL	NULL	NULL
2799	Angus Reed	17278392	10926	Williamson 2020	UK	Mortality	No death	Other: Multivariate Hazard Ratios	Multivariate HAZARD RATIOS	NULL	3	5	1.59	1.53	1.65	NULL	NULL	NULL	2.4	2.16	2.66	2.4	2.16	2.66	6.07	5.51	6.69	18-39 = 0.06 40-49 = 0.30 50-59 = ref 60-69 = 2.40 70-79 = 6.07 80+ = 20.60	0.04â€“0.08 0.25â€“0.36 N/A 2.16â€“2.66 5.51â€“6.69 18.70â€“22.68	NULL	1.4	1.3	1.52	1.92	1.72	2.13	NULL	NULL	NULL	0.89	0.82	0.97	1.19	1.14	1.24	NULL	NULL	NULL	NULL	NULL	NULL	NULL	NULL	NULL	White = ref Mixed = 1.43 South Asian = 1.45 Black = 1.48 Other = 1.33	N/A 1.11â€“1.84 1.32â€“1.58 1.29â€“1.69 1.10â€“1.61	NULL	NULL	NULL	NULL	NULL	NULL	NULL	NULL	NULL	NULL	NULL	NULL	NULL	NULL	NULL	NULL	NULL	NULL	NULL	1 = ref 2 = 1.12 3 = 1.22 4 = 1.51 5 = 1.79	N/A 1.05â€“1.19 1.15â€“1.30 1.42â€“1.61 1.68â€“1.91	NULL	NULL	NULL	0.89	0.85	0.93	NULL	NULL	NULL	NULL	NULL	NULL	NULL	NULL	NULL	1.17	1.12	1.22	1.95	1.83	2.08	2.16	2.06	2.27	1.75	1.51	2.03	1.63	1.55	1.71	1.13	1.01	1.26	NULL	NULL	NULL	NULL	NULL	NULL	1.72	1.5	1.96	NULL	NULL	NULL	2.21	1.68	2.9	NULL	NULL	2.52	2.33	2.72	2.16	2.06	2.27	2.58	2.38	2.79	NULL	NULL	NULL	NULL	3.53	2.77â€“4.49	1.19	1.11	1.27	NULL	NULL	NULL	NULL	NULL	NULL	NULL	NULL	NULL	NULL	NULL	NULL	NULL	NULL	NULL	NULL	NULL	NULL	NULL	NULL	NULL	NULL	NULL	NULL	NULL	NULL	NULL	NULL	NULL	NULL	NULL	NULL	NULL	NULL	NULL	NULL	NULL	NULL	NULL	NULL	NULL	NULL	NULL	NULL	NULL	NULL	NULL	NULL	NULL	NULL	NULL	NULL	NULL	NULL	NULL	NULL	NULL	NULL	NULL	NULL	NULL	NULL	NULL	NULL	NULL	NULL	NULL	NULL	NULL	NULL	NULL	NULL	NULL	NULL	NULL	NULL	NULL	NULL	NULL	NULL	NULL	NULL	NULL	NULL	NULL	NULL	NULL	NULL	NULL	NULL	NULL	NULL	NULL
2800	Angus Reed	3815	458	Ellinghaus 2020	Other: Italy and Spain	Other: respiratory failure	no respiratory failure	Multivariate reported	Adjusted (age & sex) ORs for blood type	Only useful data presented is on blood type. Outcome is respiratory failure.	2	3	NULL	NULL	NULL	NULL	NULL	NULL	NULL	NULL	NULL	NULL	NULL	NULL	NULL	NULL	NULL	NULL	NULL	NULL	NULL	NULL	NULL	NULL	NULL	NULL	NULL	NULL	NULL	NULL	NULL	NULL	NULL	NULL	NULL	NULL	NULL	NULL	0.65	0.53	0.79	1.45	1.2	1.75	NULL	NULL	NULL	NULL	NULL	NULL	NULL	NULL	NULL	NULL	NULL	NULL	NULL	NULL	NULL	NULL	NULL	NULL	NULL	NULL	NULL	NULL	NULL	NULL	NULL	NULL	NULL	NULL	NULL	NULL	NULL	NULL	NULL	NULL	NULL	NULL	NULL	NULL	NULL	NULL	NULL	NULL	NULL	NULL	NULL	NULL	NULL	NULL	NULL	NULL	NULL	NULL	NULL	NULL	NULL	NULL	NULL	NULL	NULL	NULL	NULL	NULL	NULL	NULL	NULL	NULL	NULL	NULL	NULL	NULL	NULL	NULL	NULL	NULL	NULL	NULL	NULL	NULL	NULL	NULL	NULL	NULL	NULL	NULL	NULL	NULL	NULL	NULL	NULL	NULL	NULL	NULL	NULL	NULL	NULL	NULL	NULL	NULL	NULL	NULL	NULL	NULL	NULL	NULL	NULL	NULL	NULL	NULL	NULL	NULL	NULL	NULL	NULL	NULL	NULL	NULL	NULL	NULL	NULL	NULL	NULL	NULL	NULL	NULL	NULL	NULL	NULL	NULL	NULL	NULL	NULL	NULL	NULL	NULL	NULL	NULL	NULL	NULL	NULL	NULL	NULL	NULL	NULL	NULL	NULL	NULL	NULL	NULL	NULL	NULL	NULL	NULL	NULL	NULL	NULL	NULL	NULL	NULL	NULL	NULL	NULL	NULL	NULL	NULL	NULL	NULL	NULL	NULL	NULL	NULL	NULL	NULL	NULL	NULL	NULL	NULL	NULL	NULL	NULL	NULL	NULL	NULL	NULL	NULL
2805	Angus Reed	2490	798	Kim 2020	United States	Other: ICU & mortality		Other: multivariate rate ratios	Multivariate ORs (Final model included age, sex, race/ethnicity, smoking status, hypertension, obesity, diabetes, chronic lung disease, cardiovascular disease, neurologic disease, renal disease, immunosuppression, and outpatient use of an angiotensin receptor blocker)	ICU	4	2	1.34	1.2	1.5	NULL	NULL	NULL	NULL	NULL	NULL	1.65	1.34	2.03	1.84	1.6	2.11	18â€“39 years = ref 40â€“49 years = 1.22 50â€“64 years = 1.53 65â€“74 years = 1.65 75â€“84 years = 1.84 85+ years = 1.43	N/A 0.96-1.56 1.28-1.83 1.34-2.03 1.60-2.11 1.00-2.04	NULL	1.31	1.16	1.47	NULL	NULL	NULL	NULL	NULL	NULL	0.81	0.61	1.06	1.07	0.92	1.24	NULL	NULL	NULL	NULL	NULL	NULL	NULL	NULL	NULL	White = ref Non-hispanic black = 1.01 Hispanic = 0.96 Other = 1.06 Unknown = 0.93	N/A 0.89-1.15 0.76-1.21 0.83-1.37 0.74-1.15	NULL	NULL	NULL	NULL	NULL	NULL	NULL	NULL	NULL	NULL	NULL	NULL	NULL	NULL	NULL	NULL	NULL	NULL	NULL	NULL	NULL	NULL	NULL	NULL	0.92	0.79	1.07	0.98	0.88	1.09	NULL	NULL	NULL	NULL	NULL	NULL	NULL	NULL	NULL	1.13	1.03	1.24	NULL	NULL	NULL	NULL	NULL	NULL	1.17	1	1.37	NULL	NULL	NULL	NULL	NULL	NULL	NULL	NULL	NULL	NULL	NULL	NULL	NULL	NULL	NULL	1.29	1.13	1.47	NULL	NULL	1.05	0.94	1.16	NULL	NULL	NULL	0.85	0.7	1.04	NULL	NULL	NULL	NULL	NULL	NULL	NULL	NULL	NULL	NULL	NULL	NULL	NULL	NULL	NULL	NULL	NULL	NULL	NULL	NULL	NULL	NULL	NULL	NULL	NULL	NULL	NULL	NULL	NULL	NULL	NULL	NULL	NULL	NULL	NULL	NULL	NULL	NULL	NULL	NULL	NULL	NULL	NULL	NULL	NULL	NULL	NULL	NULL	NULL	NULL	NULL	NULL	NULL	NULL	NULL	NULL	NULL	NULL	NULL	NULL	NULL	NULL	NULL	NULL	NULL	NULL	NULL	NULL	NULL	NULL	NULL	NULL	NULL	NULL	NULL	NULL	NULL	NULL	NULL	NULL	NULL	NULL	NULL	NULL	NULL	NULL	NULL	NULL	NULL	NULL	NULL	NULL	NULL	NULL	NULL	NULL	NULL	NULL	NULL	NULL	NULL	NULL
2805	Angus Reed	2490	420	Kim 2020	United States	Other: ICU & mortality		Other: multivariate rate ratios	Multivariate ORs (Final model included age, sex, race/ethnicity, smoking status, hypertension, obesity, diabetes, chronic lung disease, cardiovascular disease, neurologic disease, renal disease, immunosuppression, and outpatient use of an angiotensin receptor blocker)	Data extracted from supplementary tables	4	5	1.3	1.14	1.49	NULL	NULL	NULL	3.11	1.5	6.46	5.77	2.64	12.64	7.67	3.35	17.59	18â€“39 years = ref 40â€“49 years = 1.23 50â€“64 years = 3.11 65â€“74 years = 5.77 75â€“84 years = 7.67 85+ years = 10.98	N/A 0.51-2.99 1.50-6.46 2.64-12.64 3.35-17.59 5.09-23.69	NULL	1.09	0.92	1.3	NULL	NULL	NULL	NULL	NULL	NULL	NULL	NULL	NULL	1.14	0.98	1.33	1.22	1.51	1.51	NULL	NULL	NULL	NULL	NULL	NULL	White = ref Non-hispanic black = 1.07 Hispanic = 1.17 Other = 1.26 Unknown = 1.30	N/A 0.85-1.35 0.91-1.51 0.86-1.82 0.74-2.31	NULL	NULL	NULL	NULL	NULL	NULL	NULL	NULL	NULL	NULL	NULL	NULL	NULL	NULL	NULL	NULL	NULL	NULL	NULL	NULL	NULL	NULL	NULL	NULL	1.07	0.79	1.45	1.28	1.03	1.58	NULL	NULL	NULL	NULL	NULL	NULL	NULL	NULL	NULL	1.19	1.01	1.4	NULL	NULL	NULL	NULL	NULL	NULL	1.31	1.13	1.52	NULL	NULL	NULL	NULL	NULL	NULL	NULL	NULL	NULL	NULL	NULL	NULL	NULL	NULL	NULL	1.39	1.13	1.7	NULL	NULL	1.33	1.1	1.61	NULL	NULL	NULL	1.25	1.04	1.5	NULL	NULL	NULL	NULL	NULL	NULL	0.87	0.66	1.16	NULL	NULL	NULL	NULL	NULL	NULL	NULL	NULL	NULL	NULL	NULL	NULL	NULL	NULL	NULL	NULL	NULL	NULL	NULL	NULL	NULL	NULL	NULL	NULL	NULL	NULL	NULL	NULL	NULL	NULL	NULL	NULL	NULL	NULL	NULL	NULL	NULL	NULL	NULL	NULL	NULL	NULL	NULL	NULL	NULL	NULL	NULL	NULL	NULL	NULL	NULL	NULL	NULL	NULL	NULL	NULL	NULL	NULL	NULL	NULL	NULL	NULL	NULL	NULL	NULL	NULL	NULL	NULL	NULL	NULL	NULL	NULL	NULL	NULL	NULL	NULL	NULL	NULL	NULL	NULL	NULL	NULL	NULL	NULL	NULL	NULL	NULL	NULL	NULL	NULL	NULL	NULL	NULL
2806	Angus Reed	1289	162	Latz 2020	United States	Other: intubation/death	not the above	Multivariate reported	Multivariate ORs (adjusted for sex, primary language, aspirin use, calcium channel blocker use, diagnoses of chronic kidneydisease, coronary artery disease, prior stroke and diabetes mellitus, racenot reported (referent: white), sex and presence of rhesus factor)	Intubation/death	2	4	NULL	NULL	NULL	NULL	NULL	NULL	NULL	NULL	NULL	NULL	NULL	NULL	NULL	NULL	NULL	NULL	NULL	NULL	NULL	NULL	NULL	NULL	NULL	NULL	NULL	NULL	NULL	NULL	NULL	NULL	NULL	NULL	NULL	NULL	NULL	NULL	A = ref B = 0.72 AB = 0.78 O = 0.77 Rh+ = 1.03	N/A 0.42-1.26 0.33-1.87 0.51-1.16 0.93-1.86	NULL	NULL	NULL	NULL	NULL	NULL	NULL	NULL	NULL	NULL	NULL	NULL	NULL	NULL	NULL	NULL	NULL	NULL	NULL	NULL	NULL	NULL	NULL	NULL	NULL	NULL	NULL	NULL	NULL	NULL	NULL	NULL	NULL	NULL	NULL	NULL	NULL	NULL	NULL	NULL	NULL	NULL	NULL	NULL	NULL	NULL	NULL	NULL	NULL	NULL	NULL	NULL	NULL	NULL	NULL	NULL	NULL	NULL	NULL	NULL	NULL	NULL	NULL	NULL	NULL	NULL	NULL	NULL	NULL	NULL	NULL	NULL	NULL	NULL	NULL	NULL	NULL	NULL	NULL	NULL	NULL	NULL	NULL	NULL	NULL	NULL	NULL	NULL	NULL	NULL	NULL	NULL	NULL	NULL	NULL	NULL	NULL	NULL	NULL	NULL	NULL	NULL	NULL	NULL	NULL	NULL	NULL	NULL	NULL	NULL	NULL	NULL	NULL	NULL	NULL	NULL	NULL	NULL	NULL	NULL	NULL	NULL	NULL	NULL	NULL	NULL	NULL	NULL	NULL	NULL	NULL	NULL	NULL	NULL	NULL	NULL	NULL	NULL	NULL	NULL	NULL	NULL	NULL	NULL	NULL	NULL	NULL	NULL	NULL	NULL	NULL	NULL	NULL	NULL	NULL	NULL	NULL	NULL	NULL	NULL	NULL	NULL	NULL	NULL	NULL	NULL	NULL	NULL	NULL	NULL	NULL	NULL	NULL	NULL	NULL	NULL	NULL	NULL	NULL	NULL	NULL	NULL	NULL	NULL	NULL	NULL	NULL	NULL
2810	Angus Reed	20133	3911	Docherty 2020	UK	Mortality	Discharged	Multivariate reported	Multivariable Cox proportional hazards model	Early data reporting enriches for early outcomes (i.e. the sickest and the least sick). At the end of data collection, 33% remained in hospital with no outcome.	3	5	NULL	NULL	NULL	NULL	NULL	NULL	NULL	NULL	NULL	4.99	3.99	6.25	8.51	6.85	10.57	<50 = 1 (ref) 50-59 = 2.63 (2.06-3.35) 60-69 = 4.99 (3.99-6.25) 70-79 = 8.51 (6.85-10.57) >/=80 = 11.09 (8.93-13.77) All p-value<0.001	NULL	NULL	1.33	1.19	1.49	NULL	NULL	NULL	NULL	NULL	NULL	NULL	NULL	NULL	NULL	NULL	NULL	NULL	NULL	NULL	NULL	NULL	NULL	NULL	NULL	NULL	NULL	NULL	NULL	NULL	NULL	NULL	NULL	NULL	NULL	NULL	NULL	NULL	NULL	NULL	NULL	NULL	NULL	NULL	NULL	NULL	NULL	NULL	NULL	NULL	NULL	NULL	NULL	NULL	NULL	1.16	1.08	1.24	NULL	NULL	NULL	NULL	NULL	NULL	NULL	NULL	NULL	1.06	0.99	1.14	NULL	NULL	NULL	1.51	1.21	1.88	NULL	NULL	NULL	NULL	NULL	NULL	1.17	1.09	1.27	NULL	NULL	NULL	1.13	1.02	1.24	NULL	NULL	NULL	NULL	NULL	NULL	NULL	NULL	1.28	1.18	1.39	1.4	1.28	1.52	1.17	1.06	1.29	NULL	NULL	NULL	NULL	NULL	NULL	NULL	NULL	NULL	NULL	NULL	NULL	NULL	NULL	NULL	NULL	NULL	NULL	NULL	NULL	NULL	NULL	NULL	NULL	NULL	NULL	NULL	NULL	NULL	NULL	NULL	NULL	NULL	NULL	NULL	NULL	NULL	NULL	NULL	NULL	NULL	NULL	NULL	NULL	NULL	NULL	NULL	NULL	NULL	NULL	NULL	NULL	NULL	NULL	NULL	NULL	0.37	0.04	3.08	NULL	NULL	NULL	NULL	NULL	NULL	NULL	NULL	NULL	NULL	NULL	NULL	NULL	NULL	NULL	NULL	NULL	NULL	NULL	NULL	NULL	NULL	NULL	NULL	NULL	NULL	NULL	NULL	NULL	NULL	NULL	NULL	NULL	NULL	NULL	NULL	NULL	NULL	NULL	NULL	NULL	NULL	NULL
2811	Angus Reed	6393	484	Ramlall 2020	United States	Other: Mortality and intubation		Multivariate reported	Multivariate HRs adjusted for: age and sex	Intubation	3	3	NULL	NULL	NULL	NULL	NULL	NULL	NULL	NULL	NULL	1.3	1	1.8	NULL	NULL	NULL	>65 = 1.3	1	1.8	1.5	1.1	1.9	NULL	NULL	NULL	NULL	NULL	NULL	NULL	NULL	NULL	NULL	NULL	NULL	1	0.7	1.3	NULL	NULL	NULL	NULL	NULL	NULL	NULL	NULL	NULL	NULL	NULL	NULL	NULL	NULL	NULL	NULL	NULL	NULL	NULL	NULL	NULL	NULL	NULL	NULL	NULL	NULL	NULL	NULL	NULL	NULL	NULL	NULL	1.6	1.3	1.9	NULL	NULL	NULL	1.8	1.5	2.2	NULL	NULL	NULL	NULL	NULL	NULL	1.6	1.3	2	NULL	NULL	NULL	NULL	NULL	NULL	NULL	NULL	NULL	NULL	NULL	NULL	NULL	NULL	NULL	NULL	NULL	NULL	NULL	NULL	NULL	NULL	NULL	NULL	NULL	NULL	NULL	NULL	NULL	NULL	NULL	NULL	NULL	NULL	NULL	NULL	NULL	NULL	NULL	NULL	NULL	NULL	NULL	NULL	NULL	NULL	NULL	NULL	NULL	NULL	1.5	1.2â€“1.8	NULL	NULL	NULL	NULL	NULL	NULL	NULL	NULL	1.8	1.1â€“3.1	NULL	NULL	NULL	NULL	NULL	NULL	NULL	NULL	NULL	NULL	NULL	NULL	NULL	NULL	NULL	NULL	NULL	1.4	1.1	1.8	NULL	NULL	NULL	NULL	NULL	NULL	NULL	NULL	NULL	NULL	NULL	NULL	NULL	NULL	NULL	NULL	NULL	NULL	NULL	NULL	NULL	NULL	NULL	NULL	NULL	NULL	NULL	NULL	NULL	NULL	NULL	NULL	NULL	NULL	NULL	NULL	NULL	NULL	NULL	NULL	NULL	NULL	NULL	NULL	NULL	NULL	NULL	NULL	NULL	NULL	NULL	NULL	NULL	NULL	NULL	NULL	NULL	NULL
2811	Angus Reed	6393	618	Ramlall 2020	United States	Other: Mortality and intubation		Multivariate reported	Multivariate HRs adjusted for: age and sex	NULL	3	5	NULL	NULL	NULL	NULL	NULL	NULL	NULL	NULL	NULL	1.7	1.2	2.3	NULL	NULL	NULL	1.7	1.2-2.3	NULL	1.9	1.6	2.4	NULL	NULL	NULL	NULL	NULL	NULL	NULL	NULL	NULL	NULL	NULL	NULL	1.1	0.9	1.4	NULL	NULL	NULL	NULL	NULL	NULL	NULL	NULL	NULL	NULL	NULL	NULL	NULL	NULL	NULL	NULL	NULL	NULL	NULL	NULL	NULL	NULL	NULL	NULL	NULL	NULL	NULL	NULL	NULL	NULL	NULL	NULL	2.3	2	2.7	NULL	NULL	NULL	2.2	1.9	2.6	NULL	NULL	NULL	NULL	NULL	NULL	2	1.7	2.4	NULL	NULL	NULL	NULL	NULL	NULL	NULL	NULL	NULL	NULL	NULL	NULL	NULL	NULL	NULL	NULL	NULL	NULL	NULL	NULL	NULL	NULL	NULL	NULL	NULL	NULL	NULL	NULL	NULL	NULL	NULL	NULL	NULL	NULL	NULL	NULL	NULL	NULL	NULL	NULL	NULL	NULL	NULL	NULL	NULL	NULL	NULL	NULL	NULL	NULL	1.8	1.5-2.10	NULL	NULL	NULL	NULL	NULL	NULL	NULL	NULL	1.5	1.0-2.3	NULL	NULL	NULL	NULL	NULL	NULL	NULL	NULL	NULL	NULL	NULL	NULL	NULL	NULL	NULL	NULL	NULL	1.3	1.1	1.6	NULL	NULL	NULL	NULL	NULL	NULL	NULL	NULL	NULL	NULL	NULL	NULL	NULL	NULL	NULL	NULL	NULL	NULL	NULL	NULL	NULL	NULL	NULL	NULL	NULL	NULL	NULL	NULL	NULL	NULL	NULL	NULL	NULL	NULL	NULL	NULL	NULL	NULL	NULL	NULL	NULL	NULL	NULL	NULL	NULL	NULL	NULL	NULL	NULL	NULL	NULL	NULL	NULL	NULL	NULL	NULL	NULL	NULL
